# Ancestry-specific TWAS refines type 2 diabetes GWAS loci in disease-relevant tissues

**DOI:** 10.64898/2026.08.19.26360695

**Authors:** Inti Pagnuco, Stephen Eyre, Magnus Rattray, Andrew P Morris

## Abstract

Type 2 diabetes (T2D) is a complex metabolic disorder characterized by hyperglycemia and insulin resistance. Although genome-wide association studies (GWAS) have identified >600 T2D risk loci, the causal genes and the relevant tissues mediating these associations remain largely unresolved.

To address this challenge, we performed tissue-specific, ancestry-aware transcriptome-wide association studies (TWAS) across six T2D-relevant tissues: subcutaneous adipose, visceral adipose, brain hypothalamus, liver, skeletal muscle, and pancreas. We conducted ancestry-specific multi-tissue TWAS in European ancestry (EUR) data using summary statistics from the largest EUR GWAS (242,283 cases and 1,569,734 controls) and pre-trained gene expression prediction models derived from 689 EUR individuals from the Genotype-Tissue Expression (GTEx) Project. Conditional analyses were performed to identify independent TWAS signals.

We identified 684-750 significant gene-T2D associations per tissue (P < 1.919 × 10^−6^), implicating both established and novel candidate genes. Among these, *JAZF1* and *IDE* showed consistent association signals across all six tissues, whereas *TCF7L2* and *WSF1* exhibited heterogeneous effects restricted to a subset of T2D-relevant tissues. Conditional analyses further refined these signals to 289–322 independent TWAS signals per tissue. Together, these finding highlight substantial regulatory heterogeneity in the genetic architecture of T2D and underscore the importance of tissue context in interpreting disease-associated loci.

Cross-ancestry replication of EUR-derived TWAS signals was evaluated in African American (AFA) individuals. We conducted an AFA-TWAS using summary statistics from the largest AFA GWAS (50,251 cases and 103,909 controls) in combination with gene expression prediction models trained in 111 AFA individuals from GTEx. We observed significant enrichment of EUR-derived T2D TWAS signals in the AFA TWAS across subcutaneous adipose, visceral adipose, skeletal muscle, and pancreas, whilst enrichment was weaker in liver, likely reflecting limited sample size.

Overall, our findings demonstrate that integrating tissue-specific and ancestry-aware TWAS refines the identification of causal genes for T2D, with cross-ancestry replication supporting the robustness of these signals and cross-tissue analyses revealing context-specific effects. However, they also highlight the limited availability of non-EUR datasets and the need for larger, more diverse ancestry-specific transcriptomic resources.

## Supplementary material for "Ancestry-specific TWAS refines type 2 diabetes GWAS loci in disease-relevant tissues": Table and Supplementary tables

### Sheet: Table1
Table 1. Summary of EUR-TWAS results across six T2D-relevant tissues.
Tissue	Genes tested in TWAS	TWAS-significant protein-coding genes	Genes included in conditional analysis (MHC region on chr6 excluded)	Independent signals after conditional analysis
Subcutaneous adipose	21373	750	723	322
Visceral omentum adipose	21445	735	698	298
Brain Hypothalamus	21704	695	663	296
Liver	19242	703	670	289
Skeletal muscle	18092	684	657	292
Pancreas	19554	732	700	302
Genes tested in TWAS: number of genes with both an expression prediction model and GWAS data available that were included in the EUR-TWAS analysis.
TWAS-significant protein-coding genes: number of protein-coding genes reaching transcriptome-wide significance (Bonferroni-corrected P < 1.919 × 10⁻⁶).
Genes included in conditional analysis (MHC region on chromosome 6 excluded): number of TWAS-significant protein-coding genes retained for conditional analysis after excluding genes located within the MHC region on chromosome 6.
Independent signals after conditional analysis: number of independent genes identified among TWAS-significant genes following stepwise conditional analysis.

### Sheet: SupTable 1
Supplementary Table 1. GTEx sample sizes and gene expression models from AGEMdb per tissue and ancestry group (European (EUR), African-american (AFA)).
	EUR				AFA
Tissue	Nro. samples	Genes with model (AGEMdb)	Protein coding genes with model (AGEMdb)		Nro. samples	Genes with model (AGEMdb)	Protein coding genes with model (AGEMdb)
Subcutaneous adipose	418	31001	15620		63	30470	15760
Visceral omentum adipose	344	32644	16153		44	31950	16251
Brain Hypothalamus	134	26324	15846		10	-	-
Liver	154	24439	15164		17	11828	7784
Skeletal muscle	514	23277	14836		77	23348	15001
Pancreas	219	24440	15287		34	24470	15404

### Sheet: SupTable 2
Supplementary Table 2. Significant protein-coding genes identified by EUR-TWAS across six T2D-relevant tissues.
					Subcutaneous adipose						Visceral omentum adipose						Brain Hypothalamus						Liver						Muscle Skeletal						Pancreas
Ensembl ID	gene_name	chr	start	end	pvalue (p)	effect_size (β)	var_g	Number of SNPs tested	Number of covariance SNPs	Number of model SNPs	pvalue (p)	effect_size (β)	var_g	Number of SNPs tested	Number of covariance SNPs	Number of model SNPs	pvalue (p)	effect_size (β)	var_g	Number of SNPs tested	Number of covariance SNPs	Number of model SNPs	pvalue (p)	effect_size (β)	var_g	Number of SNPs tested	Number of covariance SNPs	Number of model SNPs	pvalue (p)	effect_size (β)	var_g	Number of SNPs tested	Number of covariance SNPs	Number of model SNPs	pvalue (p)	effect_size (β)	var_g	Number of SNPs tested	Number of covariance SNPs	Number of model SNPs
ENSG00000116254.17	CHD5	chr1	6101793	6180123	0.702925	0.0262103	0.00183371	99	108	120	0.953226	0.00765168	0.00422148	100	109	120	2.93773e-05	-0.0895963	0.0150953	100	110	120	-	-	-	-	-	-	7.90072e-07	-0.28392	0.00220637	106	116	120	0.0836112	-0.0620208	0.00555326	105	112	120
ENSG00000158292.6	GPR153	chr1	6247346	6260975	0.165281	-0.0334303	0.0118453	58	60	63	0.503099	-0.0139074	0.0172573	59	62	63	6.72841e-07	0.358065	0.00129151	55	58	63	0.00101049	0.211462	0.00163365	57	60	63	0.0561335	-0.0589819	0.00725057	57	60	63	0.1913	-0.175428	0.00032835	48	49	63
ENSG00000215788.9	TNFRSF25	chr1	6461151	6466091	1.64472e-06	0.198678	0.00394067	96	104	115	0.00447022	0.192282	0.00154258	103	111	115	5.29966e-06	0.248778	0.00232658	98	106	115	0.506735	0.0301177	0.00294137	96	104	115	0.00307961	0.216382	0.00131168	100	107	115	0.415292	-0.045778	0.00242823	91	98	115
ENSG00000171680.21	PLEKHG5	chr1	6466196	6520061	6.31356e-09	0.281026	0.00287554	60	62	67	1.18286e-10	0.252701	0.00442827	58	61	67	0.00154622	0.159199	0.00271297	59	62	67	0.617258	0.0339271	0.00140683	52	55	67	1.02477e-08	0.259749	0.00332982	60	63	67	0.142541	0.0770271	0.00216219	59	61	67
ENSG00000116273.5	PHF13	chr1	6613685	6624033	1.64637e-16	16.8107	1.78169e-06	9	10	10	4.55846e-16	21.9581	1.02368e-06	9	10	10	1.94755e-16	-2.03792	0.000121165	9	10	10	1.668e-16	-7.76231	8.38623e-06	9	10	10	3.77306e-16	20.0108	1.23581e-06	9	10	10	2.02344e-16	-9.12774	6.03267e-06	9	10	10
ENSG00000007923.15	DNAJC11	chr1	6635587	6701924	2.35967e-05	0.265433	0.00179603	97	100	106	0.0153709	0.135578	0.00221355	95	98	106	5.37156e-06	0.10464	0.0130989	94	95	106	1.01746e-06	-0.19302	0.00437689	91	93	106	0.00106124	0.191452	0.00205416	90	92	106	0.00019461	0.128963	0.00580792	96	99	106
ENSG00000171824.13	EXOSC10	chr1	11066618	11098156	3.4181e-07	-0.12212	0.0116919	73	85	88	1.40801e-06	-0.0949041	0.0171271	75	86	88	4.6983e-07	-0.0879815	0.0223982	71	84	88	1.64532e-08	-0.332879	0.00196754	72	84	88	1.0543e-07	-0.229476	0.00357831	74	87	88	4.34497e-06	-0.0811768	0.0212328	66	78	88
ENSG00000198793.12	MTOR	chr1	11106535	11262507	1.30489e-08	-0.265315	0.00315004	31	37	37	1.28656e-08	-0.496489	0.00090655	31	37	37	1.27453e-08	-0.336569	0.00196918	31	37	37	1.21244e-08	-0.347321	0.00185874	31	37	37	1.17296e-08	-0.288797	0.00269301	31	37	37	1.32364e-08	-0.273144	0.00297909	31	37	37
ENSG00000173641.17	HSPB7	chr1	16014028	16019594	8.80418e-09	0.143837	0.0114538	129	141	152	0.716561	-0.0117384	0.0123966	131	139	152	0.000299275	-0.0609043	0.0262147	126	136	152	0.0423223	-0.0570357	0.0108792	131	142	152	5.05661e-05	0.0939615	0.0129837	124	133	152	0.000266946	0.0768848	0.015621	131	141	152
ENSG00000183726.10	TMEM50A	chr1	25338214	25362248	0.177384	0.0325346	0.0115757	75	88	89	8.53679e-07	0.242658	0.00289289	75	88	89	0.608134	0.0107486	0.0145065	75	88	89	0.744585	0.00563856	0.0249663	75	88	89	0.173911	0.0376817	0.00881426	75	88	89	0.799345	0.00346145	0.0238587	75	88	89
ENSG00000204178.9	TMEM57	chr1	25430858	25500209	0.0557907	0.0378378	0.0178379	104	114	122	0.687098	0.011775	0.00882024	106	116	122	0.00173162	-0.223655	0.00135757	95	103	122	0.289595	-0.0161664	0.031287	105	115	122	9.40612e-09	0.831359	0.000327521	98	104	122	0.238765	0.137368	0.000419885	61	69	122
ENSG00000158014.14	SLC30A2	chr1	26037252	26046133	0.00064048	0.303612	0.000911212	77	81	83	0.00160364	-0.274327	0.00095339	72	75	83	-	-	-	-	-	-	-	-	-	-	-	-	1.1607e-07	-0.433138	0.00105127	77	81	83	0.232076	0.052651	0.00352163	75	79	83
ENSG00000158022.6	TRIM63	chr1	26051304	26068436	0.093106	0.218457	0.000387824	106	113	180	0.0333891	0.136589	0.00168075	155	165	180	1.20344e-09	-0.0581847	0.0743629	158	169	180	1.28644e-08	-0.0577361	0.0665051	159	170	180	1.91413e-10	-0.209594	0.00628501	158	169	180	1.31282e-09	-0.0641907	0.0609149	161	172	180
ENSG00000175087.9	PDIK1L	chr1	26111165	26125543	5.95791e-11	0.677338	0.000637093	77	85	86	4.27011e-06	0.272087	0.00200436	77	85	86	1.13547e-09	0.200236	0.00636477	77	85	86	3.80418e-09	0.225225	0.00473141	77	85	86	4.41575e-08	0.308219	0.00218611	77	85	86	3.19023e-09	0.366598	0.00179809	77	85	86
ENSG00000142675.17	CNKSR1	chr1	26177403	26189886	0.465811	-0.00400702	0.24461	65	66	66	0.395704	-0.00510892	0.198711	65	66	66	0.113626	-0.00741679	0.327238	65	66	66	3.68025e-09	0.0731743	0.04653	65	66	66	0.142145	-0.028005	0.018974	65	66	66	2.12279e-06	0.0666278	0.0357209	65	66	66
ENSG00000142669.14	SH3BGRL3	chr1	26279176	26281327	5.42105e-10	-0.0920413	0.0310752	129	130	134	0.000125742	-0.0984104	0.0101205	132	133	134	0.0679809	0.0352587	0.0168941	124	125	134	1.19329e-06	-0.148243	0.00738754	123	123	134	3.41987e-06	-0.111959	0.0116936	126	127	134	0.377791	0.0172192	0.0178286	127	128	134
ENSG00000117676.13	RPS6KA1	chr1	26529761	26575030	6.49922e-13	-0.368984	0.00270136	85	90	95	1.35414e-05	-0.0961297	0.0142877	85	90	95	0.185281	-0.0626898	0.00289919	80	85	95	0.00116267	-0.0378361	0.0506651	85	90	95	1.87631e-10	-0.695679	0.000592019	86	91	95	2.23874e-05	-0.211701	0.00288014	86	91	95
ENSG00000117713.18	ARID1A	chr1	26696032	26782104	0.00627766	0.860455	7.29309e-05	12	12	12	0.0129182	-0.367247	0.000338891	12	12	12	0.00501788	-0.381807	0.000392685	11	11	12	1.70281e-05	-0.92938	0.000147661	11	11	12	1.24499e-07	-2.96207	2.13086e-05	11	11	12	0.0524858	1.07863	2.49181e-05	11	11	12
ENSG00000204160.11	ZDHHC18	chr1	26826710	26857602	1.60926e-07	0.183611	0.00575598	95	95	112	0.489528	0.0330899	0.00223448	106	106	112	0.32036	0.0209681	0.0190114	106	106	112	1.04458e-05	0.118277	0.0101481	106	106	112	5.12518e-05	0.150524	0.00535229	99	99	112	0.0103456	-0.0637278	0.0117009	107	107	112
ENSG00000142751.14	GPN2	chr1	26876311	26890297	7.10162e-06	-0.198913	0.00365349	70	71	77	0.730522	0.0194056	0.00203474	68	69	77	1.61617e-08	0.168343	0.00807279	67	70	77	0.399057	-0.0284787	0.00710257	72	75	77	1.59299e-07	-0.197379	0.00503748	72	75	77	0.00296154	-0.20476	0.00150503	63	66	77
ENSG00000180198.15	RCC1	chr1	28505943	28539300	3.09894e-07	-0.165884	0.00667287	74	77	88	4.26658e-05	-0.179053	0.00365269	78	82	88	8.53515e-05	-0.152325	0.00460672	61	62	88	0.539258	-0.0321558	0.00266992	77	81	88	0.00273035	-0.213967	0.00141067	74	78	88	0.00385095	-0.195285	0.00160093	74	77	88
ENSG00000198492.15	YTHDF2	chr1	28736621	28769775	2.81037e-05	-1.37564	6.15126e-05	7	8	8	6.61178e-07	-4.33197	8.6169e-06	7	8	8	1.47083e-06	-0.89374	0.000191443	7	8	8	0.000380575	-1.89513	2.29597e-05	7	8	8	4.66178e-07	-7.93373	2.65112e-06	6	7	8	6.93172e-06	-2.20492	2.73493e-05	7	8	8
ENSG00000004455.16	AK2	chr1	33007940	33080996	0.000124477	0.411434	0.000571	26	27	27	0.00232951	0.364356	0.000451112	26	27	27	3.41014e-06	1.38161	7.75155e-05	26	27	27	3.13195e-06	0.247804	0.00233102	26	27	27	9.32003e-05	0.543691	0.000335058	26	27	27	1.17483e-06	0.75278	0.000275917	26	27	27
ENSG00000054116.11	TRAPPC3	chr1	36136570	36155964	0.220927	-0.0623865	0.00289705	99	101	110	0.568059	-0.0205022	0.00631226	100	102	110	0.00436017	-0.0937066	0.00628974	85	87	110	1.04588e-06	0.201388	0.0039872	86	88	110	0.623047	0.0192685	0.00404067	104	106	110	0.297815	-0.0313416	0.00805167	101	103	110
ENSG00000214193.10	SH3D21	chr1	36306387	36324886	0.00180876	-0.116912	0.00512826	65	68	69	8.53779e-07	-0.0958867	0.0185968	65	68	69	0.00364969	-0.0527688	0.0220388	66	69	69	5.0195e-05	-0.0737513	0.0219264	64	67	69	6.92792e-05	-0.2624	0.00168786	65	68	69	0.000134701	-0.119911	0.0074096	62	65	69
ENSG00000142694.6	EVA1B	chr1	36322031	36323615	1.59125e-06	-0.111755	0.0132418	61	63	66	1.34389e-05	-0.0836879	0.0197146	59	61	66	7.38512e-05	-0.0730196	0.020776	60	62	66	0.0307588	-0.0600207	0.00908434	59	61	66	0.0377086	-0.140872	0.00139893	60	62	66	0.000306561	-0.0776628	0.0155926	62	64	66
ENSG00000116954.7	RRAGC	chr1	38838198	38859823	0.0114386	0.110289	0.0035003	134	139	153	0.666696	0.00757938	0.00370528	130	135	153	2.05279e-08	0.158687	0.00888572	136	141	153	0.0472948	-0.0739849	0.00526963	135	140	153	0.0352116	-0.122227	0.00257924	141	146	153	0.911545	-0.00902246	0.00314019	132	137	153
ENSG00000214114.8	MYCBP	chr1	38864236	38873368	0.00713917	-0.442435	0.000243104	45	48	74	0.396782	0.0661794	0.00130235	63	67	74	1.31801e-08	-0.281341	0.00299156	65	69	74	0.263231	0.0987888	0.000946946	60	64	74	4.39689e-07	0.458085	0.000858492	62	66	74	0.147358	0.0993561	0.00168768	64	68	74
ENSG00000131233.9	GJA9	chr1	38874551	38881587	9.24183e-17	0.545017	0.00189651	70	73	78	4.04331e-05	0.304614	0.00139918	68	71	78	0.00030063	-0.13985	0.00463028	67	71	78	0.916881	-0.0342458	0.00159302	65	69	78	3.02708e-05	-0.353495	0.00113828	69	73	78	1.48389e-07	-0.399148	0.00140996	68	72	78
ENSG00000127603.23	MACF1	chr1	39081316	39487177	1.10945e-06	-1.10866	0.000132433	31	32	33	2.24566e-14	2.08393	9.11356e-05	31	32	33	0.00782683	-0.329114	0.000427771	31	32	33	2.51374e-40	1.51304	0.000529327	31	32	33	1.38342e-39	1.59423	0.00046651	31	32	33	2.49683e-40	1.00684	0.0011946	31	32	33
ENSG00000183682.7	BMP8A	chr1	39491646	39525935	1.04453e-30	0.138059	0.0494029	132	142	151	1.14509e-29	0.173088	0.0304051	133	142	151	3.14166e-24	0.128106	0.0450141	126	134	151	3.96408e-10	0.0736902	0.0509323	123	133	151	1.22879e-11	0.125039	0.0212546	135	144	151	1.74786e-21	0.119114	0.0452063	130	140	151
ENSG00000090621.13	PABPC4	chr1	39560816	39576790	8.03587e-53	-0.209936	0.0375902	56	56	58	2.36543e-52	-0.310247	0.0168818	56	56	58	3.2671e-52	-0.332783	0.0147799	56	56	58	9.66023e-53	-0.223962	0.0326517	56	56	58	1.2752e-52	-0.384879	0.0109965	56	56	58	2.59116e-53	-0.501048	0.00658865	56	56	58
ENSG00000116983.12	HPCAL4	chr1	39678648	39691689	0.413659	0.0174166	0.0156748	115	124	130	0.0982512	-0.0240547	0.0320181	116	125	130	0.206111	0.020418	0.0266177	116	124	130	-	-	-	-	-	-	0.382438	0.0312491	0.00706872	114	123	130	2.77407e-10	-0.0622437	0.0716486	110	119	130
ENSG00000168389.17	MFSD2A	chr1	39955112	39969968	1.85194e-05	-0.21735	0.00299157	81	84	93	1.48499e-09	0.225858	0.00524556	83	86	93	5.11033e-07	-0.103425	0.0190392	81	84	93	0.0501412	-0.0678612	0.00891637	72	75	93	0.439051	-0.0257336	0.00383071	80	83	93	2.5069e-06	-0.236002	0.00318484	84	86	93
ENSG00000117000.8	RLF	chr1	40161373	40240921	0.00796623	0.231198	0.000915547	50	59	69	0.514546	-0.0466536	0.00131748	54	63	69	1.68381e-07	-0.241227	0.00328747	48	55	69	0.0506894	-0.203548	0.000628497	48	58	69	0.000115361	0.360002	0.000801465	58	68	69	0.668989	-0.0264861	0.0018591	56	66	69
ENSG00000049089.13	COL9A2	chr1	40300487	40317294	0.45181	0.0336952	0.00375811	46	48	51	0.526454	-0.0371007	0.00179777	38	40	51	2.10464e-07	-0.464499	0.000919963	39	40	51	0.0012483	-0.12017	0.00509563	41	43	51	0.00128194	0.314473	0.000771938	42	43	51	0.180062	-0.0179688	0.0384172	45	47	51
ENSG00000070759.16	TESK2	chr1	45343976	45491166	0.864693	-0.00332927	0.00675337	167	174	186	0.155034	-0.0403798	0.00783964	177	184	186	0.170697	-0.0162671	0.0497591	166	171	186	0.041777	-0.0296357	0.0335233	166	173	186	0.000681495	-0.163221	0.00290546	157	164	186	6.87267e-07	-0.0718383	0.031822	167	174	186
ENSG00000159588.14	CCDC17	chr1	45620044	45624057	3.86369e-07	0.110261	0.0141142	83	87	89	1.64563e-08	0.0988304	0.0220417	83	87	89	6.54727e-07	0.170979	0.00583309	79	83	89	2.24713e-05	0.258808	0.00180903	65	69	89	1.69899e-07	-0.401258	0.001208	70	73	89	3.62336e-07	-0.544288	0.000565687	76	79	89
ENSG00000159592.10	GPBP1L1	chr1	45627304	45687146	2.86557e-07	6.33758	4.74171e-06	10	13	14	0.0598481	0.424805	0.000143422	10	13	14	1.40082e-05	1.27549	8.40592e-05	10	13	14	1.25632e-06	0.784309	0.000274606	10	13	14	4.08164e-05	0.774734	0.000203437	10	13	14	0.00139037	0.927351	8.64864e-05	10	13	14
ENSG00000197429.10	IPP	chr1	45694444	45750650	1.42619e-09	2.18543	5.24566e-05	8	8	8	1.42485e-09	2.2908	4.77639e-05	8	8	8	1.44849e-09	2.00277	6.23486e-05	8	8	8	-	-	-	-	-	-	1.41017e-09	0.614626	0.000664247	8	8	8	1.42777e-09	1.65021	9.20001e-05	8	8	8
ENSG00000086015.20	MAST2	chr1	45786987	46036124	4.38664e-08	0.0518102	0.0743314	273	284	296	1.05099e-09	0.0566504	0.0773526	278	291	296	2.91991e-07	0.0860135	0.0236934	280	293	296	0.00778371	-0.0540702	0.0158149	279	291	296	0.22336	0.0266626	0.0127904	282	295	296	2.03247e-08	-0.137396	0.0112574	266	279	296
ENSG00000117461.14	PIK3R3	chr1	46040140	46133036	1.07295e-11	-1.22916	0.000202068	30	31	31	6.69222e-06	-1.2877	7.84496e-05	30	31	31	1.93492e-10	0.933269	0.000312191	30	31	31	1.84539e-09	0.355076	0.00188742	30	31	31	1.02068e-09	0.841091	0.000348513	30	31	31	4.5182e-11	-1.13275	0.000224031	30	31	31
ENSG00000142961.14	MOB3C	chr1	46607715	46616891	0.329551	0.0216226	0.0143271	132	138	147	0.990245	-0.000419032	0.0150578	137	141	147	4.67498e-08	-0.0602361	0.057465	131	137	147	0.00516777	0.0268871	0.0745141	127	133	147	0.000447333	0.035307	0.0672053	133	138	147	0.000295907	0.0547592	0.030105	129	134	147
ENSG00000162367.11	TAL1	chr1	47216290	47232220	2.90207e-10	0.285553	0.00340715	11	11	11	3.26063e-10	0.199838	0.00693641	11	11	11	4.42126e-10	0.126497	0.0171535	11	11	11	2.43664e-10	0.153771	0.0117528	11	11	11	2.49329e-10	0.209319	0.00637647	11	11	11	2.48322e-10	0.115548	0.0208945	11	11	11
ENSG00000085831.15	TTC39A	chr1	51287258	51345116	0.723277	0.00523079	0.00334574	99	102	103	0.985494	-0.0158846	0.00182057	93	96	103	3.37403e-07	0.104014	0.0176696	95	99	103	0.000713307	0.0836994	0.0107827	91	95	103	0.809327	-0.0106381	0.00236956	92	95	103	6.64273e-09	0.10615	0.0203612	90	94	103
ENSG00000116212.14	LRRC42	chr1	53946077	53968168	0.0169626	-0.118113	0.0028604	91	97	104	0.943852	0.00476725	0.00180271	89	95	104	0.000101805	-0.0942719	0.011304	81	86	104	0.757041	-0.0141619	0.00358585	91	96	104	0.931925	-0.00903361	0.000787247	92	98	104	2.47921e-07	0.186349	0.00513776	94	99	104
ENSG00000162433.14	AK4	chr1	65147549	65232145	0.0573003	0.0491762	0.0104503	104	124	132	1.22415e-05	-0.179337	0.00423589	103	124	132	0.00560849	-0.140137	0.00282019	79	100	132	5.45597e-08	0.191624	0.00585653	107	125	132	0.000214548	-0.169198	0.00357975	100	120	132	0.0935299	-0.0420196	0.012568	101	121	132
ENSG00000116678.19	LEPR	chr1	65525689	65641559	0.00216196	-0.0401652	0.0400167	91	101	104	0.000356109	-0.0441733	0.0451897	90	100	104	0.0072403	-0.0778765	0.00832862	80	89	104	3.18627e-07	-0.23749	0.00316841	78	88	104	4.11749e-06	-0.199273	0.00371452	88	98	104	0.17788	-0.0332033	0.0117784	90	99	104
ENSG00000050628.20	PTGER3	chr1	70852353	71047808	2.33468e-07	0.131119	0.0109338	110	115	133	0.0162641	0.0512266	0.0152186	119	123	133	0.607249	-0.0111404	0.0122615	121	126	133	0.0282534	0.0259747	0.0499594	114	118	133	0.0219636	0.0552248	0.0120693	112	114	133	0.199702	0.0316363	0.0116126	125	129	133
ENSG00000172260.14	NEGR1	chr1	71395940	72282734	7.81187e-12	0.44928	0.00165252	154	155	160	1.77943e-09	-0.17397	0.00809525	150	151	160	2.69229e-10	0.0843234	0.0391693	153	154	160	-	-	-	-	-	-	1.59788e-08	-0.16287	0.00824227	155	156	160	2.87715e-08	-0.500326	0.000866089	147	147	160
ENSG00000137941.16	TTLL7	chr1	83865028	83999150	1.38813e-06	2.36931	2.89466e-05	30	30	30	5.55655e-06	11.5596	1.0657e-06	30	30	30	3.15627e-06	4.73577	6.72898e-06	30	30	30	2.85347e-06	0.493019	0.000631451	30	30	30	2.71031e-06	1.94513	4.06043e-05	30	30	30	3.80836e-06	-1.82876	4.4708e-05	30	30	30
ENSG00000284413.1	BTBD8	chr1	92080336	92147840	2.81941e-07	-39.7229	1.22079e-07	1	1	1	2.81941e-07	-26.0554	2.83745e-07	1	1	1	2.81941e-07	11.2976	1.50921e-06	1	1	1	2.81941e-07	-2.90614	2.28083e-05	1	1	1	2.81941e-07	33.325	1.73454e-07	1	1	1	2.81941e-07	-5.03932	7.58541e-06	1	1	1
ENSG00000067208.14	EVI5	chr1	92508696	92792404	1.92304e-09	0.0826791	0.0379686	212	232	251	7.0881e-10	0.0912303	0.0329512	227	245	251	9.1563e-08	0.063166	0.0516653	209	227	251	3.1818e-09	0.0647579	0.060726	217	236	251	1.65516e-08	0.141572	0.0114854	220	239	251	0.0195209	0.0476803	0.018605	209	229	251
ENSG00000122406.12	RPL5	chr1	92832025	92841924	2.75869e-08	-0.939762	0.000254428	47	49	54	6.68298e-08	-0.679967	0.000452549	52	54	54	1.5036e-07	0.322119	0.00184398	44	46	54	4.53887e-10	0.443739	0.00141894	41	43	54	9.66063e-12	1.29193	0.000201581	44	46	54	2.06122e-07	0.597613	0.000551284	49	50	54
ENSG00000154511.11	FAM69A	chr1	92832737	92961522	2.64741e-07	-0.0625118	0.0501961	140	154	155	4.01117e-07	-0.0907103	0.0229117	140	154	155	0.000461341	-0.173787	0.00280502	140	154	155	3.05693e-08	0.0923485	0.0259991	140	154	155	0.0959255	0.135582	0.0010668	140	154	155	9.07848e-08	0.1075	0.0178682	140	154	155
ENSG00000143036.16	SLC44A3	chr1	94820342	94895246	0.00194323	0.0544551	0.0217585	145	150	150	2.20328e-06	0.0417275	0.0886379	145	150	150	0.00379731	0.0239419	0.0985569	145	150	150	1.81953e-06	0.031269	0.162345	145	150	150	0.937655	-0.00428999	0.00909246	145	150	150	8.87164e-07	0.0221333	0.342956	145	150	150
ENSG00000117569.18	PTBP2	chr1	96721665	96823738	0.00023729	0.0408582	0.0569359	162	187	206	0.00603737	0.0407958	0.0320165	167	192	206	0.0369154	0.0366878	0.0232322	146	160	206	0.00163502	0.0507387	0.0270162	152	168	206	1.62681e-06	0.0839733	0.0229547	173	197	206	0.032768	0.0239172	0.0564862	167	191	206
ENSG00000134243.11	SORT1	chr1	109309568	109397951	0.696559	-0.0248998	0.0017349	28	28	29	0.000887911	-0.23692	0.00134926	27	27	29	0.684519	-0.0363933	0.000793475	25	25	29	0.0154348	0.0271693	0.0530964	23	23	29	1.56678e-05	0.365085	0.000946412	28	28	29	2.52615e-07	0.135305	0.00980511	28	28	29
ENSG00000184371.13	CSF1	chr1	109910242	109930992	2.74212e-06	0.0943563	0.0177703	117	119	131	1.07158e-05	0.129589	0.00832209	120	123	131	0.00199406	-0.0809129	0.0105671	114	117	131	0.000508152	0.061579	0.0231274	110	113	131	8.40073e-07	0.125708	0.0109926	120	123	131	0.0769697	0.0991062	0.00235784	113	116	131
ENSG00000064703.11	DDX20	chr1	111755538	111768016	0.00264097	0.0399905	0.0373538	156	170	183	0.000433606	0.0348768	0.0677513	160	174	183	0.0119806	0.0583235	0.0124602	139	153	183	0.000840693	0.0677637	0.0160826	136	150	183	3.22937e-07	0.231618	0.00324305	161	176	183	0.106073	0.0288242	0.0204779	152	158	183
ENSG00000134245.17	WNT2B	chr1	112466541	112530165	0.683197	0.00511954	0.0476098	149	152	155	0.853448	0.00863337	0.0030656	147	150	155	2.77757e-07	-0.109256	0.0153496	147	150	155	0.0163014	0.0372304	0.0284158	144	147	155	0.223456	0.0343713	0.00877253	152	155	155	0.0015334	0.0984378	0.00690593	140	142	155
ENSG00000081019.13	RSBN1	chr1	113761832	113812378	9.87355e-08	-0.852205	0.00025007	7	7	7	2.17964e-07	-1.95138	4.53872e-05	7	7	7	1.18544e-06	-1.09781	0.000126512	7	7	7	1.57838e-07	-1.01197	0.000172062	7	7	7	3.11389e-07	-0.726907	0.000318335	7	7	7	6.82033e-07	-0.925587	0.00018497	7	7	7
ENSG00000118655.4	DCLRE1B	chr1	113905202	113914086	0.00366587	-0.0636115	0.013444	125	133	140	0.000498594	-0.0940034	0.0091916	122	130	140	0.00284387	-0.0471006	0.0261535	122	129	140	0.0743451	-0.0334007	0.0180171	119	125	140	0.0184964	-0.0822704	0.00554486	127	135	140	1.05648e-06	-0.128263	0.00998225	106	113	140
ENSG00000143061.17	IGSF3	chr1	116574399	116667755	0.218176	-0.0900345	0.00129409	106	109	116	1.21266e-05	-0.288521	0.00156586	101	104	116	0.0016995	-0.113561	0.00524921	104	107	116	0.0727867	-0.053185	0.0072766	102	105	116	6.22598e-09	-0.479093	0.00101885	104	106	116	3.02889e-05	0.192466	0.00324996	95	98	116
ENSG00000134247.9	PTGFRN	chr1	116910057	116990358	0.00115979	-0.110012	0.00620057	16	20	20	3.64719e-05	-0.174591	0.00400541	16	20	20	0.00244579	-0.12278	0.00431587	16	20	20	0.0569565	-0.124307	0.0016457	16	20	20	8.21142e-10	0.954872	0.000297215	15	19	20	0.318203	-0.0434855	0.00363521	16	20	20
ENSG00000134256.12	CD101	chr1	117001750	117036476	2.05336e-24	0.22428	0.0145547	124	128	133	1.77338e-08	0.120225	0.0161082	125	129	133	3.29086e-15	0.159288	0.0172403	118	122	133	0.0098995	0.0799905	0.00725612	115	119	133	-	-	-	-	-	-	3.84549e-27	0.225566	0.0158893	116	120	133
ENSG00000155761.13	SPAG17	chr1	117953861	118185223	0.00412352	-0.0803572	0.00890153	120	123	125	9.93883e-09	0.31024	0.0023674	120	123	125	0.000321573	-0.0683245	0.019536	115	118	125	-	-	-	-	-	-	-	-	-	-	-	-	0.151229	0.0609892	0.00391007	105	108	125
ENSG00000203814.6	HIST2H2BF	chr1	149782775	149812373	0.0033336	-1.27993	3.87996e-05	11	16	18	0.00237568	0.523551	0.000259125	11	15	18	0.0618289	0.314486	0.000205053	12	17	18	8.32136e-07	1.57203	7.41353e-05	12	17	18	0.716877	0.116319	2.45718e-05	12	17	18	4.42304e-08	1.87494	6.33386e-05	12	16	18
ENSG00000270882.2	HIST2H4A	chr1	149832659	149834631	0.00024534	0.439339	0.000525543	22	34	43	6.25918e-05	0.354757	0.000981238	24	37	43	-	-	-	-	-	-	1.37508e-06	0.520177	0.000644017	24	36	43	-	-	-	-	-	-	3.19311e-05	0.640846	0.000284854	23	35	43
ENSG00000159164.9	SV2A	chr1	149903318	149917882	8.12817e-08	0.111863	0.0155002	65	85	90	2.49639e-07	0.0963676	0.0192224	63	83	90	0.0116363	-0.148117	0.00177164	40	58	90	1.56424e-06	0.175669	0.00500446	63	82	90	6.21921e-07	0.429325	0.00091815	51	71	90	5.01046e-07	0.119121	0.0121069	60	80	90
ENSG00000118292.8	C1orf54	chr1	150268567	150280916	0.00213643	-0.0828558	0.00923016	77	81	83	1.13829e-05	-0.0908744	0.0162443	77	82	83	5.93249e-07	-0.145121	0.00827822	72	77	83	0.00376701	-0.0975795	0.00631763	69	73	83	9.74315e-06	-0.121258	0.00921077	76	80	83	0.00683311	-0.0677208	0.0110082	74	79	83
ENSG00000143369.14	ECM1	chr1	150508062	150513789	5.75706e-05	0.120857	0.00746416	110	120	122	0.025867	0.0765526	0.00548474	109	117	122	0.00016382	0.0775757	0.0162743	110	120	122	0.00162314	0.0676121	0.0143653	110	120	122	0.000355535	0.095434	0.00968198	89	98	122	1.85405e-06	0.118139	0.0113298	110	120	122
ENSG00000143384.12	MCL1	chr1	150574553	150579738	0.0142075	-0.154057	0.00184866	110	116	127	0.380468	-0.0329258	0.00570231	115	121	127	0.0985932	-0.0683726	0.00418316	114	120	127	0.0362568	-0.0993525	0.00312166	94	100	127	0.438875	0.0496471	0.00162488	113	118	127	2.25111e-07	0.272077	0.00254868	112	118	127
ENSG00000163141.18	BNIPL	chr1	151036570	151047600	4.86455e-10	0.139227	0.0144211	140	149	160	3.08879e-08	0.192237	0.00597335	142	153	160	9.53746e-08	0.0979712	0.0217535	139	148	160	5.12133e-12	0.0781811	0.0563634	142	153	160	3.2667e-11	0.264799	0.0044989	134	145	160	2.07537e-11	0.137765	0.017452	144	154	160
ENSG00000197622.12	CDC42SE1	chr1	151051421	151070325	1.0677e-09	0.292514	0.0032756	5	5	5	1.19841e-09	10.1045	2.74445e-06	5	5	5	1.38289e-09	2.63579	4.01575e-05	5	5	5	1.08062e-09	0.683968	0.000599089	5	5	5	1.09948e-09	-0.32233	0.0026892	5	5	5	1.07671e-09	0.75637	0.000488721	5	5	5
ENSG00000213190.3	MLLT11	chr1	151057758	151068497	2.9114e-08	0.131194	0.0132935	101	105	112	2.57742e-07	0.16045	0.00771541	94	98	112	0.04752	0.0762836	0.0050185	99	103	112	1.41421e-07	0.112767	0.0164689	99	103	112	0.00115273	-0.184593	0.00229353	104	107	112	7.33552e-06	0.0994974	0.0153353	93	97	112
ENSG00000143515.16	ATP8B2	chr1	154325553	154351307	9.32073e-07	-2.60759	2.51016e-05	6	6	6	2.20292e-09	-0.690354	0.00052208	6	6	6	1.14157e-09	-0.441576	0.00131916	6	6	6	7.08716e-09	-0.88841	0.00029639	6	6	6	9.15534e-10	-0.886394	0.000330802	6	6	6	2.28739e-09	-0.303584	0.00269541	6	6	6
ENSG00000169242.11	EFNA1	chr1	155127460	155134857	1.41057e-05	-0.358079	0.000963636	27	27	27	9.42242e-06	-0.121942	0.00864423	27	27	27	5.14448e-06	-0.0812826	0.0205783	27	27	27	3.27545e-06	-0.2474	0.00230922	27	27	27	2.37158e-05	0.478355	0.000511832	27	27	27	1.52311e-06	-0.432264	0.000806961	27	27	27
ENSG00000163462.17	TRIM46	chr1	155173787	155184971	0.0617727	0.152121	0.00100748	41	44	44	1.41477e-07	0.446015	0.000943051	39	42	44	0.0560405	0.199783	0.000615581	36	38	44	0.0195706	-0.179924	0.00121163	35	38	44	0.03666	-0.21113	0.000686265	36	38	44	0.776202	0.0113078	0.00138512	39	42	44
ENSG00000185499.16	MUC1	chr1	155185824	155192916	2.90971e-06	0.063545	0.0368223	104	109	113	8.04805e-06	0.0887517	0.0171568	98	103	113	2.86655e-06	0.0661143	0.0340752	91	96	113	0.0744622	0.0708358	0.00429986	97	102	113	0.000387114	0.0986794	0.00886989	105	110	113	1.45109e-09	0.0687107	0.0523447	96	101	113
ENSG00000169231.13	THBS3	chr1	155195588	155207981	3.0797e-06	0.0747031	0.0266165	96	99	100	2.49564e-07	0.092763	0.0210491	92	95	100	3.22077e-06	0.0644738	0.0357363	96	99	100	1.00063e-08	0.0880981	0.0286641	90	93	100	5.24544e-05	0.121985	0.00759669	94	97	100	1.71043e-06	0.0588789	0.0456146	81	83	100
ENSG00000173171.14	MTX1	chr1	155208699	155213824	2.75219e-08	2.03924	5.08166e-05	9	9	9	2.86663e-08	1.00057	0.000210336	9	9	9	2.94587e-08	30.2886	2.29387e-07	6	6	9	2.72921e-08	3.70317	1.54267e-05	9	9	9	5.11745e-08	-9.47365	2.24783e-06	3	3	9	2.95878e-08	3.38268	1.83558e-05	9	9	9
ENSG00000177628.15	GBA	chr1	155234452	155244699	1.03703e-07	-0.0945721	0.0219351	101	105	112	2.79474e-08	-0.0678825	0.0460601	105	109	112	1.99741e-07	-0.146044	0.00847973	100	102	112	1.05994e-06	-0.0769915	0.0281494	105	108	112	1.12383e-09	-0.121026	0.0173612	107	111	112	2.5426e-08	-0.059508	0.0604654	105	109	112
ENSG00000116521.10	SCAMP3	chr1	155255979	155262430	7.78864e-05	0.180784	0.0033711	79	83	87	0.0340709	-0.225177	0.000564479	80	85	87	5.90705e-05	0.131779	0.00639296	77	82	87	0.0823732	0.112877	0.00162879	72	77	87	0.000348476	0.151102	0.00404586	81	86	87	4.5416e-09	0.223951	0.00477368	77	82	87
ENSG00000143630.9	HCN3	chr1	155277583	155289838	4.35659e-09	-0.181223	0.00734935	115	120	123	6.13127e-05	-0.119053	0.00814828	93	98	123	1.11685e-05	-0.107202	0.0121084	99	104	123	1.7209e-05	0.229357	0.00245029	112	117	123	2.68062e-09	-0.18148	0.00746817	115	120	123	0.144355	-0.14499	0.000779285	94	98	123
ENSG00000125459.14	MSTO1	chr1	155610205	155614967	0.0545677	-0.568528	8.31528e-05	72	78	88	1.43054e-07	0.320396	0.00190059	76	83	88	1.98621e-06	0.204582	0.00376367	68	75	88	1.88385e-05	-0.122645	0.00860392	74	81	88	0.0296296	-0.244682	0.000582417	80	87	88	5.10481e-07	0.374359	0.00125624	77	84	88
ENSG00000160789.19	LMNA	chr1	156082573	156140089	1.57476e-07	0.452049	0.000889433	33	36	39	0.631676	0.0673483	0.000322459	33	36	39	0.0127311	0.248383	0.000674817	34	37	39	0.00233711	0.13216	0.00349396	33	36	39	0.69405	0.0761425	0.000176161	33	36	39	0.000291932	0.422608	0.000494471	33	36	39
ENSG00000094975.13	SUCO	chr1	172532349	172611833	0.000145455	-0.0307055	0.106059	169	176	181	9.67232e-06	-0.060992	0.0368062	169	176	181	0.115975	-0.0182725	0.0556493	167	174	181	1.38496e-06	-0.0424077	0.0892586	149	156	181	0.00018391	-0.0372632	0.0685218	166	172	181	2.24242e-05	-0.0365752	0.093242	163	169	181
ENSG00000143322.19	ABL2	chr1	179099327	179229684	4.86536e-05	0.15112	0.00516558	144	157	176	4.4749e-06	0.089722	0.0191295	151	166	176	9.98206e-06	0.0349545	0.115203	152	168	176	0.093359	0.0338511	0.017276	150	166	176	0.00368816	0.0646922	0.0142018	156	172	176	1.98593e-07	0.0644378	0.0475009	153	168	176
ENSG00000057252.12	SOAT1	chr1	179293714	179358680	0.00314737	0.133649	0.0036018	197	216	235	2.1957e-05	0.105168	0.0119561	205	224	235	1.45416e-07	-0.107679	0.0175044	188	205	235	0.657127	-0.00972357	0.00861522	167	181	235	1.53671e-06	-0.0837244	0.0239118	211	231	235	0.0343743	-0.0578977	0.00976533	174	192	235
ENSG00000135862.5	LAMC1	chr1	183023460	183145592	4.47084e-05	0.075276	0.0196829	223	246	253	0.00940505	0.0773806	0.00718135	224	245	253	5.60937e-07	-0.13512	0.00951477	225	246	253	7.55213e-07	-0.0983295	0.0174526	146	157	253	4.5757e-05	0.0745707	0.0199365	224	247	253	2.82154e-05	0.0696475	0.0244807	220	243	253
ENSG00000198860.11	TSEN15	chr1	184051677	184074212	1.69674e-09	0.0906455	0.0286297	98	102	105	5.48425e-09	0.0778604	0.0362677	96	100	105	8.88983e-10	0.0774512	0.0404569	97	101	105	4.71308e-09	0.0801176	0.0343922	87	91	105	5.31216e-08	0.220009	0.00394158	91	95	105	1.6995e-05	0.0624416	0.0309287	96	100	105
ENSG00000118194.18	TNNT2	chr1	201359008	201377762	0.166785	-0.149222	0.000633843	94	99	115	0.223137	0.0497985	0.00397296	102	109	115	0.0155748	0.0837685	0.00569843	101	107	115	1.9011e-07	-0.316207	0.00191886	91	98	115	0.0150543	-0.192094	0.00113186	99	106	115	0.0667053	0.103851	0.00211125	89	96	115
ENSG00000159166.13	LAD1	chr1	201380838	201399915	0.117033	0.115874	0.0015509	85	88	89	0.0404925	-0.11363	0.00233133	78	81	89	2.21529e-07	0.229219	0.003763	77	80	89	0.760528	0.0171843	0.00390859	83	85	89	0.760318	-0.022251	0.00158888	82	85	89	0.00334568	0.108603	0.00551635	80	83	89
ENSG00000134369.15	NAV1	chr1	201622885	201826969	7.93896e-08	2.79416	3.07561e-05	5	6	6	0.00987507	-3.19521	4.28947e-06	5	6	6	8.28037e-12	-1.98642	9.51565e-05	5	6	6	2.5637e-12	4.12664	2.29972e-05	5	6	6	2.5758e-06	6.7125	4.14607e-06	5	6	6	1.82797e-13	3.77124	3.00609e-05	5	6	6
ENSG00000198700.9	IPO9	chr1	201834954	201884294	7.52529e-08	1.19145	0.000167832	2	3	3	1.08141e-08	1.51507	0.000117251	2	3	3	1.68115e-06	1.65905	6.86433e-05	2	3	3	2.41898e-08	0.465549	0.00118265	2	3	3	2.10476e-08	1.32973	0.000146219	2	3	3	1.76165e-06	8.40534	2.65869e-06	2	3	3
ENSG00000198892.6	SHISA4	chr1	201888680	201892306	3.00167e-09	-0.0951524	0.030095	100	105	107	5.26914e-07	-0.0668291	0.0433935	99	104	107	0.193697	-0.0126534	0.085985	100	105	107	0.00173675	-0.0301779	0.0867714	98	101	107	0.865294	0.0060442	0.00867985	101	106	107	0.0165533	-0.034829	0.0367442	98	103	107
ENSG00000163431.12	LMOD1	chr1	201896452	201946588	3.79768e-10	-0.0559687	0.0903292	109	115	117	6.81837e-10	-0.0674462	0.0602204	106	112	117	5.50546e-08	-0.0835095	0.0321917	102	106	117	9.4381e-08	-0.0765936	0.0346837	106	111	117	1.18368e-08	-0.0768769	0.0390083	109	115	117	3.16434e-11	-0.0919935	0.0380948	101	107	117
ENSG00000163435.15	ELF3	chr1	202007945	202017188	0.00803049	-0.280456	0.000667031	111	116	125	0.000312172	0.309744	0.00107057	114	120	125	3.22063e-11	0.175475	0.0113441	104	107	125	0.0156937	-0.107	0.00370258	113	118	125	1.13484e-11	0.533132	0.00125925	114	120	125	3.67234e-07	-0.262993	0.00278122	117	122	125
ENSG00000058668.14	ATP2B4	chr1	203626561	203744081	0.00194322	-0.121123	0.00510151	67	71	76	0.00467303	-0.179284	0.00188702	66	68	76	0.34964	0.0689747	0.00121028	55	59	76	2.15382e-08	0.130128	0.0147352	64	69	76	0.00205685	0.291178	0.00091683	63	68	76	8.06117e-06	0.189044	0.00437844	62	65	76
ENSG00000170382.11	LRRN2	chr1	204617170	204685733	5.51427e-05	-0.222762	0.0025602	89	93	99	0.467938	-0.0493438	0.00154735	91	95	99	0.0789925	0.0492704	0.0101995	87	90	99	2.39411e-08	-0.188735	0.00674659	83	87	99	0.00257898	-0.149029	0.00314785	93	96	99	0.324023	-0.0224304	0.0153131	92	95	99
ENSG00000184144.11	CNTN2	chr1	205042937	205078284	0.820877	-0.00685184	0.0320624	201	209	218	0.156101	0.0171883	0.0332198	191	199	218	1.72099e-06	-0.121554	0.014383	195	204	218	-	-	-	-	-	-	-	-	-	-	-	-	0.167813	0.0264739	0.0195131	194	202	218
ENSG00000133059.16	DSTYK	chr1	205142505	205211566	7.76795e-08	-0.067623	0.0458932	40	40	40	2.6757e-08	-0.101871	0.0217215	40	40	40	3.83414e-07	-0.0603797	0.0513294	40	40	40	6.57356e-06	-0.0589616	0.0425558	40	40	40	1.49637e-07	-0.127711	0.0123196	40	40	40	3.33471e-07	-0.107618	0.0164226	40	40	40
ENSG00000133069.15	TMCC2	chr1	205228176	205273343	3.11472e-06	-0.0560443	0.0508822	143	150	153	0.00411818	-0.0740307	0.0106607	141	148	153	0.000110923	0.097126	0.011572	124	131	153	2.41154e-10	0.335886	0.00268255	109	116	153	1.26664e-05	-0.0548984	0.0468852	141	148	153	0.000191239	0.182515	0.00311108	122	129	153
ENSG00000069275.12	NUCKS1	chr1	205712819	205750276	2.46733e-09	0.0991515	0.0272604	41	42	42	1.32972e-09	0.0869279	0.0369255	41	42	42	1.05871e-07	0.104394	0.0195129	41	42	42	6.48855e-08	0.124091	0.0144559	41	42	42	4.36458e-09	0.129196	0.0156028	41	42	42	6.76831e-10	0.0923253	0.0338877	41	42	42
ENSG00000117280.12	RAB29	chr1	205767986	205775460	2.07716e-11	-0.0500044	0.135108	86	95	97	6.80149e-13	-0.0561226	0.122751	83	92	97	4.63231e-12	-0.0507098	0.138895	85	94	97	9.57659e-12	-0.0449009	0.171373	85	94	97	2.28489e-11	-0.0426758	0.184238	86	95	97	2.05843e-12	-0.0626643	0.0947807	87	95	97
ENSG00000133065.10	SLC41A1	chr1	205789093	205813748	0.000336576	-0.0531931	0.0346645	142	162	174	0.000220784	0.151778	0.0044964	131	151	174	2.04868e-07	-0.0909393	0.0247895	134	155	174	3.04436e-05	-0.0377342	0.0942379	142	162	174	2.51759e-09	-0.128319	0.0163795	147	168	174	1.05677e-07	-0.0369017	0.161539	140	159	174
ENSG00000162877.12	PM20D1	chr1	205828022	205850132	2.361e-09	0.0295036	0.317257	29	29	29	1.63394e-09	0.0252978	0.44111	29	29	29	1.91873e-09	0.0426558	0.15181	29	29	29	1.76505e-09	0.0378879	0.195384	29	29	29	2.71604e-09	0.0458581	0.129738	29	29	29	2.57883e-09	0.0281653	0.344695	29	29	29
ENSG00000276600.4	RAB7B	chr1	205976740	206003461	3.42125e-11	0.532857	0.00117692	76	87	96	5.89084e-06	-0.292754	0.00182613	81	91	96	1.2234e-05	-0.229058	0.00288729	80	89	96	3.70491e-09	-0.308199	0.00277778	78	88	96	9.78635e-07	-0.153284	0.00792721	78	89	96	1.55312e-08	-0.141478	0.0123787	82	92	96
ENSG00000266028.7	SRGAP2	chr1	206203559	206464443	9.86868e-11	-2.32944	7.12869e-05	8	16	20	5.24596e-05	-1.49789	5.14047e-07	8	15	20	1.29912e-10	0.676226	0.000865979	8	16	20	1.16073e-10	-1.40256	0.000192426	8	15	20	1.35089e-10	-0.92445	0.000481628	8	16	20	1.37109e-10	0.383388	0.00262418	8	16	20
ENSG00000263528.7	IKBKE	chr1	206470495	206496889	0.000237593	-0.0647303	0.0224443	41	51	52	1.73517e-05	-0.0606667	0.0350459	41	51	52	0.00139613	-0.0380389	0.0488198	41	51	52	3.95372e-06	-0.04405	0.077862	41	51	52	9.59078e-07	-0.123201	0.0111272	41	51	52	7.49724e-08	-0.0793295	0.0330399	41	51	52
ENSG00000266094.7	RASSF5	chr1	206507530	206589448	3.96763e-08	-0.227951	0.00429393	65	73	80	0.00890235	-0.111753	0.00377818	60	68	80	0.288825	-0.0333051	0.00989712	53	60	80	1.28214e-08	-0.149243	0.0105342	55	63	80	0.34941	-0.0232542	0.00734092	61	70	80	0.224964	-0.0181615	0.0240385	67	76	80
ENSG00000117650.12	NEK2	chr1	211658657	211675630	9.07985e-05	-0.470792	0.000487724	50	53	58	3.28161e-05	-0.340953	0.00107771	53	55	58	3.50673e-07	0.311115	0.0019404	51	55	58	0.0148793	-0.104181	0.00410841	54	58	58	-	-	-	-	-	-	0.168908	0.135674	0.000697438	45	49	58
ENSG00000065600.12	TMEM206	chr1	212363931	212414901	0.000677692	-0.117004	0.00685	101	111	131	0.0318976	-0.0737765	0.00696375	112	126	131	1.46903e-05	0.0426407	0.075953	113	127	131	0.357599	0.0178035	0.0143435	115	130	131	1.12973e-05	-0.158508	0.00625189	108	123	131	2.64766e-09	-0.120785	0.0184812	115	129	131
ENSG00000136643.11	RPS6KC1	chr1	213051233	213274773	4.04958e-05	-0.0562605	0.041266	87	90	95	5.50219e-05	-0.0935232	0.0145528	89	92	95	0.0092858	-0.166953	0.00183874	89	92	95	8.62467e-09	-0.416768	0.00148847	69	71	95	0.000211052	-0.0660979	0.0246785	90	93	95	0.000235412	-0.0608737	0.0286652	91	94	95
ENSG00000143499.13	SMYD2	chr1	214281102	214337131	0.124325	-0.0597495	0.00494689	149	155	161	0.457558	0.0202602	0.0100542	149	153	161	0.0342752	0.0782556	0.00502945	131	136	161	1.91321e-05	-0.141168	0.00682033	137	142	161	0.956003	-0.00119202	0.018686	148	154	161	1.00013e-07	-0.29389	0.0024405	144	150	161
ENSG00000152104.11	PTPN14	chr1	214348696	214552449	0.000131436	-0.0767673	0.0186869	127	132	145	0.0178254	-0.0488871	0.0173409	137	142	145	0.904945	-0.00340293	0.0199959	115	120	145	5.72975e-28	-0.344443	0.00776059	130	134	145	0.0026449	-0.116267	0.00513502	133	138	145	1.14652e-10	-0.19898	0.00797658	126	129	145
ENSG00000069248.11	NUP133	chr1	229440260	229508341	1.25195e-09	-0.195417	0.00673905	97	104	126	2.15053e-07	-0.119709	0.0128563	101	108	126	0.309103	0.0291636	0.0084425	102	108	126	5.56421e-09	-0.117874	0.0173264	104	111	126	0.00219789	-0.210542	0.00139105	112	119	126	5.63115e-06	-0.0911906	0.0168484	108	114	126
ENSG00000135776.4	ABCB10	chr1	229516582	229558695	8.82574e-11	0.816716	0.000436157	12	13	13	6.70099e-11	0.571848	0.000899522	12	13	13	7.01018e-11	0.474864	0.00130262	12	13	13	5.6874e-11	0.747249	0.000530353	12	13	13	8.10005e-11	-1.32938	0.000165155	12	13	13	8.80229e-11	0.358575	0.00226337	12	13	13
ENSG00000116957.12	TBCE	chr1	235367360	235448968	1.84483e-07	-0.0598599	0.0566137	136	150	160	1.60706e-06	-0.0628425	0.0436609	136	150	160	0.0146321	-0.0398966	0.0235373	126	140	160	9.42933e-05	-0.047072	0.0485231	135	147	160	1.6749e-07	-0.074632	0.0350333	135	149	160	0.0886192	0.0524483	0.0102627	126	137	160
ENSG00000086619.13	ERO1B	chr1	236215555	236281985	9.94629e-06	0.0382419	0.0952063	158	173	188	1.15914e-06	0.0314779	0.168058	160	176	188	2.37921e-07	0.0460001	0.0895406	158	173	188	1.0538e-07	0.0490919	0.0800437	165	180	188	1.16107e-06	0.0301053	0.182001	167	183	188	0.00147375	0.0784976	0.0107031	159	173	188
ENSG00000084754.10	HADHA	chr2	26190635	26244726	0.00246466	-0.141336	0.00284871	127	128	131	0.267208	-0.0854021	0.00108692	126	127	131	0.00546498	0.120839	0.00418903	124	124	131	4.88295e-07	-0.252479	0.00267093	124	125	131	4.65889e-10	0.278528	0.00335524	126	127	131	0.987511	0.00278603	0.00190316	123	124	131
ENSG00000173567.14	ADGRF3	chr2	26308173	26346588	2.58398e-05	-0.0958375	0.0124395	95	95	101	0.000102613	-0.0816108	0.014973	99	99	101	3.58177e-06	-0.0483033	0.0601357	100	101	101	8.20361e-06	0.208798	0.00310595	78	79	101	2.86942e-07	-0.200953	0.0042822	96	97	101	1.13464e-09	-0.0674053	0.0532738	89	90	101
ENSG00000138018.17	SELENOI	chr2	26346086	26395891	2.50026e-09	2.37275	4.15774e-05	12	12	12	1.4042e-09	0.538286	0.000835011	12	12	12	4.26356e-09	-0.250829	0.00362469	12	12	12	3.24618e-09	0.450223	0.0011404	12	12	12	2.54111e-09	0.220052	0.00482014	12	12	12	4.46665e-09	-0.351254	0.00184011	12	12	12
ENSG00000157856.10	DRC1	chr2	26401916	26456711	0.844625	-0.0109803	0.000986096	92	98	102	6.1734e-05	-0.169458	0.00373732	86	92	102	7.00414e-07	-0.0802963	0.0256611	83	89	102	-	-	-	-	-	-	-	-	-	-	-	-	-	-	-	-	-	-
ENSG00000115155.16	OTOF	chr2	26457203	26558698	8.44017e-18	0.310104	0.0053004	103	108	109	0.105729	0.0281036	0.0213839	94	98	109	0.00846149	-0.0441176	0.023814	86	91	109	-	-	-	-	-	-	0.00043707	0.0767925	0.0141005	96	101	109	5.79884e-12	-0.284008	0.00406829	92	97	109
ENSG00000084764.10	MAPRE3	chr2	26970612	27027196	5.57235e-06	-0.110893	0.0113216	74	74	74	9.40595e-06	-0.0865521	0.0177105	74	74	74	1.52516e-05	-0.0787976	0.0203862	74	74	74	2.48938e-07	-0.840722	0.000255005	73	73	74	5.19349e-06	-0.0946854	0.0155793	74	74	74	8.76732e-06	-0.127916	0.00815453	73	73	74
ENSG00000084693.15	AGBL5	chr2	27042364	27070471	0.860997	-0.0236818	0.00113631	63	67	73	8.58934e-09	0.31648	0.00227973	66	70	73	1.64481e-08	-0.248501	0.00365186	62	65	73	0.786818	0.0235114	0.00126844	60	64	73	0.00491913	-0.238363	0.000987138	65	69	73	2.56739e-14	0.527416	0.00148653	63	67	73
ENSG00000138028.15	CGREF1	chr2	27098889	27119115	0.000924716	-0.144939	0.00392904	173	181	206	0.0379535	-0.037826	0.0190448	191	199	206	1.85622e-09	0.126492	0.0176716	159	165	206	0.260096	-0.012148	0.050435	184	192	206	0.000991767	-0.0344605	0.0611241	186	194	206	0.00297467	-0.0380053	0.0418755	191	198	206
ENSG00000138074.14	SLC5A6	chr2	27199587	27212865	1.4354e-05	-0.0708426	0.0275091	57	60	63	2.81135e-09	-0.136563	0.0137169	59	63	63	0.0681689	-0.023024	0.0496219	59	63	63	3.44419e-06	-0.0754391	0.0275314	56	60	63	1.83605e-06	-0.0578004	0.0497888	58	62	63	3.53851e-05	-0.0361379	0.0961966	57	61	63
ENSG00000138085.16	ATRAID	chr2	27212287	27217178	1.65102e-08	0.0462539	0.107253	130	134	136	4.99862e-08	0.0365359	0.160091	126	130	136	1.67811e-07	0.0437025	0.102599	116	120	136	2.88645e-08	0.0509566	0.0850448	118	122	136	2.79414e-08	0.0495009	0.0904214	126	130	136	2.97956e-07	0.0384953	0.127452	129	133	136
ENSG00000084774.13	CAD	chr2	27217390	27243943	1.79595e-06	-0.100088	0.016625	89	91	92	4.97997e-05	-0.076435	0.0205692	84	86	92	4.41122e-10	-0.0803754	0.0438004	85	87	92	2.38852e-06	-0.101908	0.0155713	72	74	92	1.87094e-10	-0.1233	0.0194722	84	86	92	6.19651e-11	0.0545609	0.104207	87	89	92
ENSG00000115194.10	SLC30A3	chr2	27254572	27275817	0.252354	-0.117621	0.000810402	54	55	65	2.49267e-19	0.828141	0.000847215	62	64	65	0.755996	0.0225634	0.00230062	62	64	65	1.26332e-13	-0.554829	0.00129529	58	60	65	0.153271	0.181554	0.000444498	58	59	65	-	-	-	-	-	-
ENSG00000163794.6	UCN	chr2	27307440	27308445	0.000489249	0.908602	0.000104917	30	32	32	1.51372e-05	-1.34544	6.58608e-05	24	25	32	0.429152	-0.127777	0.00046986	26	28	32	1.95264e-11	-2.1861	6.61326e-05	28	30	32	0.030939	0.278565	0.000480584	30	32	32	0.00240758	0.565924	0.000185843	18	19	32
ENSG00000115234.10	SNX17	chr2	27370496	27377230	1.886e-20	-0.196867	0.0158336	119	125	126	7.89453e-18	-0.302715	0.00573633	116	122	126	3.92296e-12	0.177502	0.0111172	118	124	126	2.14581e-16	0.137187	0.0254817	106	112	126	2.46555e-19	-0.0663388	0.130533	116	122	126	2.76111e-05	-0.172757	0.00422158	116	121	126
ENSG00000163795.13	ZNF513	chr2	27377534	27380790	3.46593e-21	-0.381217	0.00446409	72	73	73	8.37681e-30	-0.9459	0.00103028	67	68	73	0.0339065	-0.0738402	0.0057387	60	61	73	0.231609	-0.0527649	0.00391896	66	67	73	5.03349e-17	-0.427824	0.00276871	69	70	73	9.72343e-17	-0.313064	0.0050458	70	71	73
ENSG00000115241.10	PPM1G	chr2	27381194	27409687	7.9847e-21	-0.329206	0.00578801	46	49	49	9.77188e-21	-0.267722	0.00870468	46	49	49	2.26451e-21	3.74923	4.65971e-05	38	41	49	2.18682e-21	-0.688645	0.00135695	46	49	49	1.28351e-20	-0.291313	0.00733262	46	49	49	1.14061e-20	-0.234695	0.0113018	46	49	49
ENSG00000115216.13	NRBP1	chr2	27427790	27442259	1.73608e-24	-0.197266	0.0190244	15	16	16	2.44436e-25	-0.157156	0.0308518	15	16	16	8.52066e-25	-0.193064	0.0200313	15	16	16	5.56903e-25	-0.167153	0.026904	15	16	16	1.2365e-24	1.05755	0.000665377	15	16	16	1.60996e-25	-0.206457	0.0179583	15	16	16
ENSG00000157992.12	KRTCAP3	chr2	27442366	27446481	3.6666e-24	0.489066	0.00305001	38	38	39	1.80496e-26	0.291203	0.00949635	38	38	39	1.44575e-24	0.280608	0.00944963	38	38	39	1.7144e-24	0.241872	0.0126854	38	38	39	5.58296e-26	0.282562	0.00988277	38	38	39	1.73708e-22	0.871814	0.00089014	38	38	39
ENSG00000138002.14	IFT172	chr2	27444371	27489789	0.00254561	0.214366	0.00148119	108	113	120	0.0074045	0.313723	0.000506782	101	106	120	1.34394e-08	0.299616	0.00255757	103	108	120	0.0395137	0.0906743	0.00379039	109	113	120	1.26325e-17	0.390752	0.00337935	111	116	120	3.00561e-08	0.435334	0.00113101	109	113	120
ENSG00000115226.9	FNDC4	chr2	27491883	27495245	0.114286	-0.116546	0.00123786	36	38	53	0.0291502	0.140398	0.00165014	46	48	53	1.31817e-16	0.33497	0.00431898	47	49	53	0.578553	0.0251244	0.00324718	47	49	53	0.0127793	-0.160946	0.0018704	39	41	53	9.44208e-05	0.252186	0.00169991	34	36	53
ENSG00000084734.8	GCKR	chr2	27496842	27523684	8.15095e-19	0.823388	0.000846369	18	18	18	7.37272e-20	0.902433	0.000749019	18	18	18	1.07756e-21	0.977481	0.000705219	18	18	18	8.06277e-21	1.53956	0.000269984	18	18	18	6.47727e-20	-1.75673	0.000198451	18	18	18	1.13685e-18	1.45399	0.000267549	18	18	18
ENSG00000243943.9	ZNF512	chr2	27582969	27623215	4.13646e-16	0.628083	0.00117782	49	49	50	0.263305	0.110387	0.000759696	44	44	50	0.0960707	0.122892	0.0013396	45	45	50	0.0554925	0.189374	0.000708613	39	39	50	0.105992	0.142523	0.000871786	46	46	50	1.29132e-17	0.448125	0.00256404	42	42	50
ENSG00000176714.9	CCDC121	chr2	27625639	27628995	6.56146e-10	0.49716	0.00109666	47	48	61	1.48611e-05	0.378419	0.000947439	60	61	61	0.000160684	0.192007	0.0027491	60	61	61	0.0276592	0.131241	0.00208522	52	53	61	0.00280021	-0.234202	0.00112562	58	58	61	3.07191e-05	-0.39561	0.00078665	56	57	61
ENSG00000198522.13	GPN1	chr2	27628247	27650811	8.86198e-19	-1.23623	0.000369831	29	30	38	8.2771e-11	-0.602561	0.000830866	29	29	38	2.09814e-10	-0.282349	0.00361763	34	35	38	1.13322e-06	-0.0779196	0.0277523	34	35	38	9.89454e-08	-0.186936	0.00578188	33	34	38	6.26419e-11	-0.263259	0.00440431	32	33	38
ENSG00000119760.15	SUPT7L	chr2	27651509	27663470	6.27082e-10	0.266623	0.00376843	60	63	72	2.54841e-06	0.206509	0.00371037	62	65	72	0.00207771	0.137156	0.00377423	53	55	72	0.709204	0.0163301	0.00386935	66	69	72	0.0266786	0.128693	0.00216353	60	63	72	2.99208e-08	0.203838	0.00523549	63	66	72
ENSG00000171174.13	RBKS	chr2	27781364	27891098	0.536083	-0.0569092	0.000641988	70	71	76	7.16174e-08	-0.303304	0.00223734	69	70	76	0.000123159	-0.181834	0.00311922	71	72	76	1.82897e-08	0.189512	0.00643563	71	72	76	2.95178e-07	-0.618193	0.000489967	69	70	76	5.15541e-05	-0.223713	0.00227878	70	71	76
ENSG00000158019.20	BRE	chr2	27889941	28338901	0.309965	-0.0673209	0.00153583	58	60	62	1.46824e-06	-0.307438	0.00185876	55	57	62	0.295611	0.0626926	0.00191314	48	50	62	0.105134	0.114669	0.00135942	54	56	62	0.000268188	-0.565939	0.000305786	52	54	62	0.066838	-0.168958	0.000912892	50	52	62
ENSG00000075426.11	FOSL2	chr2	28392448	28417312	0.059273	-0.149562	0.00110865	65	69	72	0.00159032	-0.273124	0.000907095	61	63	72	0.057347	0.125976	0.00145611	57	60	72	9.26558e-07	0.265715	0.00237202	58	62	72	0.0145205	-0.234136	0.000756239	60	63	72	0.00732241	-0.133619	0.00271149	61	65	72
ENSG00000119820.10	YIPF4	chr2	32277910	32316594	2.08148e-05	-0.128549	0.00756258	110	113	121	0.00324943	-0.0610266	0.016043	107	110	121	0.0841715	-0.0253318	0.0312703	108	111	121	0.713468	-0.0133735	0.00450585	111	114	121	8.83987e-07	-0.141075	0.00829232	109	112	121	0.00449504	0.0770487	0.00968633	103	106	121
ENSG00000171126.7	KCNG3	chr2	42442017	42494097	6.55175e-19	0.660608	0.00123241	63	64	72	-	-	-	-	-	-	0.126006	0.0361232	0.0124709	66	67	72	-	-	-	-	-	-	-	-	-	-	-	-	0.00647354	-0.0870375	0.00690368	66	67	72
ENSG00000115970.18	THADA	chr2	43230836	43596046	0.00382773	0.103605	0.00506116	68	72	83	0.182861	0.0709852	0.00192841	74	78	83	0.160852	0.0253605	0.0198476	77	80	83	8.94687e-19	0.339988	0.00452854	62	66	83	6.97263e-51	-1.79797	0.000459419	74	78	83	1.67721e-06	0.14345	0.00744258	73	77	83
ENSG00000143919.14	CAMKMT	chr2	44361950	44772592	0.00375327	-0.56068	0.000183204	16	17	17	0.0800574	-1.57055	8.24234e-06	16	17	17	2.65752e-07	-1.10738	0.000147698	16	17	17	0.340813	-0.416363	3.80235e-05	16	17	17	6.19264e-06	-1.85267	4.06157e-05	16	17	17	0.000345154	-1.64255	3.25348e-05	16	17	17
ENSG00000115310.17	RTN4	chr2	54972187	55112621	1.82603e-06	-0.0669855	0.0356793	62	66	72	0.0419068	-0.0390657	0.0202693	66	68	72	6.24695e-05	-0.0603929	0.0303614	66	69	72	1.90896e-08	-0.143256	0.0109578	60	64	72	0.0601748	0.0368458	0.0170719	64	68	72	0.000717572	-0.0368918	0.0601126	62	65	72
ENSG00000275052.4	PPP4R3B	chr2	55547292	55618880	0.00595657	0.0376322	0.0371958	214	229	245	0.374274	0.011775	0.0359262	216	230	245	7.05384e-07	0.0549125	0.0571544	211	225	245	0.000800359	0.0438106	0.0401219	202	217	245	0.00518022	0.0682354	0.0121886	219	234	245	5.48459e-05	0.0418004	0.0638586	221	236	245
ENSG00000119866.20	BCL11A	chr2	60451167	60553567	0.0885569	0.155948	0.000828939	32	33	42	1.15036e-08	-0.722219	0.000442251	41	42	42	0.000215555	-0.361176	0.000743755	38	39	42	-	-	-	-	-	-	-	-	-	-	-	-	1.9087e-07	0.230709	0.00356211	41	42	42
ENSG00000162924.13	REL	chr2	60881521	60925908	2.52399e-06	0.213666	0.00342509	106	108	116	1.47897e-08	0.324788	0.0021711	105	108	116	0.00724813	-0.0978638	0.00577554	108	110	116	0.660143	0.0164502	0.00610781	92	95	116	0.00026644	0.234915	0.00174622	108	111	116	0.342762	-0.0406921	0.00344887	106	109	116
ENSG00000011523.13	CEP68	chr2	65056366	65086854	1.12536e-33	0.098973	0.102148	39	40	40	4.20331e-33	0.103837	0.091161	38	39	40	6.03961e-33	0.255108	0.014901	38	39	40	4.66797e-31	0.167982	0.0325548	38	39	40	1.12447e-33	0.112049	0.0795577	38	39	40	5.19354e-33	0.100354	0.0973927	39	40	40
ENSG00000138069.16	RAB1A	chr2	65070701	65130106	1.60534e-14	-0.307196	0.00440832	65	67	71	1.70134e-23	-0.610218	0.00187362	63	65	71	9.84081e-10	-0.232251	0.00484984	59	61	71	1.07012e-06	-0.213592	0.00364995	56	58	71	1.91531e-24	-0.650743	0.00166345	68	70	71	9.42558e-08	0.182948	0.00613862	59	61	71
ENSG00000143971.7	ETAA1	chr2	67397319	67410545	1.41213e-07	0.166536	0.00674236	27	28	28	9.0515e-08	0.201293	0.00473668	27	28	28	1.30485e-07	0.129383	0.0112533	27	28	28	8.19908e-07	0.278432	0.00201315	27	28	28	1.46867e-07	0.15652	0.00762574	27	28	28	5.41515e-08	0.220371	0.00409747	27	28	28
ENSG00000244617.2	ASPRV1	chr2	69960089	69962262	9.50864e-09	-0.110561	0.018794	209	222	249	2.86288e-08	-0.138582	0.0112057	215	228	249	5.23773e-06	-0.0891243	0.0180826	212	223	249	0.00708355	-0.0779101	0.00824238	194	204	249	2.27744e-07	-0.195464	0.00487905	223	237	249	9.19338e-06	-0.0905935	0.0166481	223	237	249
ENSG00000144218.18	AFF3	chr2	99545419	100142739	0.00895872	-0.0508716	0.017389	180	193	200	5.15161e-05	-0.09791	0.0115258	170	184	200	8.93271e-06	-0.0538377	0.0458876	162	176	200	3.03583e-07	0.0950578	0.0199064	166	180	200	0.0674171	0.0904997	0.00295303	169	179	200	1.85534e-07	-0.11526	0.0140864	155	170	200
ENSG00000204634.12	TBC1D8	chr2	101007617	101252801	0.000174012	0.102253	0.00939836	119	126	134	0.00472144	-0.0818465	0.00798718	113	120	134	0.00502376	-0.059217	0.0151446	113	120	134	0.00789	0.0719937	0.00939786	112	119	134	1.93656e-07	-0.202575	0.00450348	121	128	134	0.680547	0.00703499	0.0260135	107	112	134
ENSG00000198914.3	POU3F3	chr2	104855511	104858574	8.78522e-10	0.287924	0.0032958	62	63	72	-	-	-	-	-	-	0.00295581	0.104364	0.00602425	60	61	72	-	-	-	-	-	-	-	-	-	-	-	-	-	-	-	-	-	-
ENSG00000144057.15	ST6GAL2	chr2	106801600	106887108	4.9435e-07	0.55441	0.000542215	110	115	125	0.838616	0.0108363	0.00345971	115	120	125	3.86979e-05	0.146054	0.005311	102	107	125	0.502043	0.0212457	0.00697965	108	112	125	-	-	-	-	-	-	-	-	-	-	-	-
ENSG00000144063.3	MALL	chr2	110083870	110116566	1.63548e-06	0.310274	0.00157846	42	49	50	0.259151	-0.173814	0.000260247	41	48	50	0.00720409	0.303682	0.000494456	34	40	50	0.000280963	0.32641	0.000816617	38	45	50	0.000637746	0.228487	0.00149094	42	49	50	0.886253	0.0159067	0.000969075	41	48	50
ENSG00000080293.9	SCTR	chr2	119439843	119525301	0.0425114	0.0333429	0.0259419	72	73	75	4.96005e-05	0.0826776	0.0168706	73	74	75	1.81278e-05	0.0778942	0.0211902	59	60	75	0.626071	0.00963623	0.0173386	70	71	75	-	-	-	-	-	-	1.20625e-10	0.0891453	0.0366374	70	71	75
ENSG00000163075.12	CFAP221	chr2	119544432	119662251	8.47788e-07	-0.169743	0.00584737	84	88	99	9.50235e-06	-0.171693	0.00459864	95	98	99	5.56859e-08	-0.109868	0.0172358	88	91	99	0.714166	0.0205777	0.00240865	87	91	99	-	-	-	-	-	-	2.8237e-12	-0.0588594	0.0987806	85	88	99
ENSG00000163083.5	INHBB	chr2	120346143	120351808	9.92642e-13	0.185206	0.00994928	113	115	121	0.00538578	0.115599	0.003964	109	111	121	0.212383	0.0474709	0.00502159	100	101	121	0.000958446	0.0688977	0.016004	103	105	121	5.72805e-11	0.262778	0.00416792	112	114	121	0.648407	-0.0160286	0.00491562	104	106	121
ENSG00000184898.6	RBM43	chr2	151247940	151261879	6.73667e-07	-0.0703408	0.0340483	214	223	234	2.96821e-06	-0.111024	0.0121191	209	219	234	1.24819e-07	-0.0390489	0.12558	204	212	234	0.000596379	0.058549	0.0227094	194	204	234	1.13936e-07	-0.114828	0.0143268	210	220	234	0.000293733	0.111826	0.00687358	199	208	234
ENSG00000123609.10	NMI	chr2	151270465	151290057	7.71331e-08	-0.113749	0.0155473	94	99	106	0.503381	0.0196449	0.00289502	93	98	106	0.000560348	-0.113263	0.0064402	84	89	106	0.523664	-0.0249089	0.00593215	69	71	106	1.73693e-08	-0.0766357	0.0367496	96	101	106	0.000190193	0.0881637	0.0111685	74	76	106
ENSG00000123610.4	TNFAIP6	chr2	151357592	151380048	1.3851e-07	-0.0954085	0.0205937	106	107	112	2.68368e-08	-0.0641285	0.0498426	109	110	112	7.08385e-09	-0.0588605	0.0657895	110	111	112	3.82242e-08	-0.0780938	0.0326794	101	102	112	3.14539e-08	-0.077636	0.0339943	107	108	112	0.43583	-0.0215478	0.00265193	104	105	112
ENSG00000080345.17	RIF1	chr2	151409883	151508004	4.14592e-06	-0.0256759	0.216515	105	106	108	1.42672e-07	-0.0415116	0.109092	107	108	108	2.53171e-07	-0.047131	0.0837142	100	101	108	1.60638e-06	-0.052445	0.0556692	106	107	108	2.20571e-08	-0.088287	0.0275136	107	108	108	7.86698e-08	-0.0410474	0.117666	104	105	108
ENSG00000153237.17	CCDC148	chr2	158171081	158456753	0.0105427	-0.271865	0.000508473	58	66	66	8.10855e-05	-0.286275	0.0012274	56	64	66	0.140323	-0.0461263	0.00777871	32	39	66	0.00306512	0.145568	0.00317349	53	61	66	-	-	-	-	-	-	9.01483e-09	-0.285213	0.00282012	56	64	66
ENSG00000136536.14	39142	chr2	159712457	159768629	2.2484e-06	-0.923863	0.00018889	25	25	25	1.21108e-06	-0.862961	0.000226842	25	25	25	2.4133e-06	-1.06117	0.000142386	25	25	25	6.25556e-06	53.4894	5.12338e-08	25	25	25	1.25007e-06	0.777809	0.000278965	25	25	25	1.64344e-06	-0.44795	0.000824034	25	25	25
ENSG00000115221.10	ITGB6	chr2	160099666	160271888	4.89599e-16	-0.0459464	0.229398	46	54	55	8.63482e-16	-0.0639095	0.116264	46	54	55	4.21679e-16	-0.0509992	0.186245	46	54	55	6.97258e-17	-0.106136	0.0454591	46	54	55	7.88866e-15	-0.267467	0.00617035	43	50	55	3.62025e-16	-0.100263	0.0486592	46	54	55
ENSG00000153250.19	RBMS1	chr2	160272151	160493794	0.000131796	0.33462	0.00108315	64	67	68	0.0131781	0.36947	0.000379604	60	62	68	0.0137342	0.123068	0.00364566	61	64	68	0.266437	0.237455	0.000155491	53	56	68	5.59248e-10	0.765369	0.000453916	54	57	68	3.06626e-06	-0.493889	0.000678019	59	62	68
ENSG00000115290.9	GRB14	chr2	164492816	164621848	1.02826e-15	0.141499	0.0223018	95	98	105	1.33893e-15	0.119154	0.0315141	97	101	105	3.03896e-19	0.262535	0.0080613	92	95	105	2.31787e-06	-0.186457	0.00473648	82	86	105	1.24903e-15	0.268653	0.00615952	93	97	105	1.07158e-21	-0.223145	0.0126817	83	87	105
ENSG00000082438.15	COBLL1	chr2	164653624	164843679	1.90965e-42	-0.993098	0.00126754	9	9	10	7.63168e-40	-0.494508	0.0047839	9	9	10	6.74568e-37	-0.608511	0.00290452	9	9	10	1.03093e-42	-0.8754	0.00163867	9	9	10	9.97377e-19	2.98564	5.78045e-05	9	9	10	7.32174e-42	-0.478931	0.00536668	9	9	10
ENSG00000169507.9	SLC38A11	chr2	164896186	164955525	1.31452e-07	-0.0301303	0.195295	102	107	107	1.44354e-06	-0.0378356	0.103153	102	107	107	0.0901543	-0.0713818	0.00349398	99	104	107	1.2342e-19	-0.237218	0.0100274	100	105	107	7.1602e-09	-0.0303055	0.234461	102	107	107	2.97164e-12	-0.110743	0.0275751	101	106	107
ENSG00000153253.16	SCN3A	chr2	165087522	165204067	1.04733e-11	-0.184118	0.00889261	54	55	57	6.7631e-06	-0.200309	0.00318527	51	52	57	0.0864754	0.103442	0.00185895	50	50	57	-	-	-	-	-	-	2.19938e-10	-0.146145	0.0121461	53	54	57	2.56901e-11	-0.227961	0.00557517	52	52	57
ENSG00000136531.15	SCN2A	chr2	165208262	165392310	3.29479e-26	0.634822	0.0018548	105	105	117	3.34893e-08	0.119074	0.0149496	113	113	117	1.18205e-05	-0.160585	0.00524317	111	111	117	-	-	-	-	-	-	-	-	-	-	-	-	-	-	-	-	-	-
ENSG00000178662.15	CSRNP3	chr2	165469647	165689407	0.000126323	-0.395106	0.000584721	65	68	70	0.000208175	-0.322002	0.00089245	59	62	70	0.935207	0.00394614	0.000981626	52	55	70	1.10391e-08	-0.174337	0.00736324	63	66	70	0.00294369	0.317313	0.000652609	65	68	70	0.485249	-0.0605051	0.000860709	64	65	70
ENSG00000115339.13	GALNT3	chr2	165747591	165794682	0.000361239	0.0212371	0.192218	168	170	175	0.00406313	0.0246461	0.0928571	160	162	175	0.000156322	0.0296913	0.110184	166	168	175	0.000399504	0.0293386	0.0998067	138	139	175	0.000317569	0.031542	0.0892296	170	172	175	5.95549e-09	0.0659077	0.052734	166	168	175
ENSG00000123607.14	TTC21B	chr2	165857475	165953843	2.52843e-08	-0.0849281	0.0295347	88	91	95	1.1161e-07	-0.0975486	0.0201296	91	94	95	0.166652	-0.0639635	0.00316716	85	88	95	3.13518e-12	-0.0971498	0.0355379	82	85	95	0.000198669	-0.206559	0.00221554	85	87	95	4.18022e-08	-0.0673604	0.0462025	88	91	95
ENSG00000116095.10	PLEKHA3	chr2	178480468	178516462	1.91003e-07	0.794937	0.000286995	5	5	5	2.06719e-07	0.987077	0.000185088	5	5	5	1.7224e-07	-1.69722	6.34282e-05	5	5	5	2.27485e-07	0.673105	0.000395256	5	5	5	1.85917e-07	0.584849	0.000531347	5	5	5	1.97484e-07	0.970948	0.000191889	5	5	5
ENSG00000170035.15	UBE2E3	chr2	180967248	181076537	0.0972419	-0.038145	0.0133868	213	222	235	0.0664848	-0.0226253	0.046898	209	217	235	0.630337	0.0095194	0.0170767	198	206	235	0.00624026	-0.0291082	0.0628602	196	205	235	2.23101e-08	-0.0986263	0.0223729	201	209	235	0.740967	-0.00460598	0.0419057	202	209	235
ENSG00000196950.13	SLC39A10	chr2	195575977	195737702	1.49513e-07	-0.0482544	0.0826341	109	118	119	2.83747e-07	-0.0424879	0.102324	109	117	119	3.38398e-06	-0.0399251	0.0939065	97	104	119	8.7386e-08	-0.0573987	0.0603487	106	115	119	9.04942e-07	-0.0401128	0.105274	105	114	119	1.82644e-07	-0.0482377	0.08184	103	112	119
ENSG00000115896.15	PLCL1	chr2	197804702	198572581	1.1032e-07	-3.01817	1.90263e-05	41	42	42	0.0011811	-0.327689	0.000604715	41	42	42	0.000617545	-0.33461	0.000647609	41	42	42	0.027714	0.180503	0.000916606	41	42	42	0.779831	0.0259396	0.000702956	41	42	42	0.000359102	0.602565	0.000216254	41	42	42
ENSG00000127838.13	PNKD	chr2	218270392	218346793	7.84643e-07	-0.0671615	0.0387832	130	138	140	6.63183e-07	-0.0626314	0.045449	123	131	140	2.44786e-05	0.0966196	0.0138209	127	135	140	2.3057e-06	-0.0442532	0.0823606	131	139	140	6.29143e-07	-0.136153	0.00970651	128	136	140	2.94946e-07	-0.0797361	0.0297912	121	129	140
ENSG00000115596.3	WNT6	chr2	218859821	218874233	2.93804e-15	0.0939174	0.0634398	108	109	119	1.02419e-12	0.106889	0.040452	115	117	119	1.04624e-16	0.140583	0.0305792	106	108	119	3.98876e-05	0.142282	0.00668334	110	112	119	2.78957e-14	0.081266	0.0795617	114	115	119	7.54609e-15	0.112388	0.043033	105	106	119
ENSG00000144460.12	NYAP2	chr2	225399710	225654018	-	-	-	-	-	-	-	-	-	-	-	-	7.77027e-08	0.283069	0.00282894	70	75	83	-	-	-	-	-	-	0.000672485	-0.100033	0.00845326	73	78	83	-	-	-	-	-	-
ENSG00000204120.14	GIGYF2	chr2	232697299	232860575	0.0032408	0.159604	0.0024266	92	99	101	1.76517e-06	0.229533	0.00312217	91	98	101	7.46072e-06	0.131555	0.00829655	82	88	101	0.000269582	0.0733544	0.0173822	89	96	101	0.000115363	0.250955	0.00167275	82	89	101	4.91263e-05	0.129834	0.00696459	92	99	101
ENSG00000182600.9	C2orf82	chr2	232869014	232878685	0.0694265	0.170079	0.000804591	104	106	109	7.55385e-07	0.44323	0.000883559	99	101	109	4.1391e-05	-0.024066	0.206752	103	105	109	3.48007e-05	0.102148	0.0117416	104	106	109	0.000107796	0.247932	0.00171621	103	105	109	1.9781e-05	-0.112781	0.0101539	105	107	109
ENSG00000243135.6	UGT1A3	chr2	233729108	233729993	-	-	-	-	-	-	-	-	-	-	-	-	-	-	-	-	-	-	5.75882e-07	0.0754846	0.0311636	6	6	6	-	-	-	-	-	-	-	-	-	-	-	-
ENSG00000241635.7	UGT1A1	chr2	233760248	233771615	-	-	-	-	-	-	-	-	-	-	-	-	-	-	-	-	-	-	3.11097e-07	-0.128854	0.0107305	36	39	42	-	-	-	-	-	-	-	-	-	-	-	-
ENSG00000132170.19	PPARG	chr3	12287368	12434356	0.0859193	-0.130979	0.00134585	42	44	51	0.000945609	0.250036	0.00110524	45	48	51	2.2206e-20	0.759485	0.000969711	43	45	51	9.44432e-07	-0.238431	0.00289821	43	45	51	1.71254e-20	-0.863998	0.000784016	48	51	51	1.21913e-22	-0.44684	0.00321847	46	48	51
ENSG00000154783.11	FGD5	chr3	14810853	14934565	5.23929e-06	-0.136046	0.00801724	72	74	75	1.84697e-06	-0.223936	0.00327111	70	72	75	0.0628431	-0.056576	0.00744653	60	61	75	0.0150411	-0.11905	0.00296848	72	74	75	4.53389e-05	-0.184179	0.00347974	73	75	75	0.000826823	-0.191152	0.00217149	68	70	75
ENSG00000131368.7	MRPS25	chr3	15042460	15065335	1.07413e-07	7.46938	3.59874e-06	2	2	2	1.52984e-07	11.5734	1.46095e-06	2	2	2	1.04158e-07	3.11949	2.06801e-05	2	2	2	1.00437e-07	3.05483	2.16375e-05	2	2	2	9.97969e-08	5.48439	6.71377e-06	2	2	2	1.03374e-07	19.814	5.12888e-07	2	2	2
ENSG00000206561.12	COLQ	chr3	15450133	15521751	0.0682764	-0.038663	0.0163872	142	149	152	0.00191473	-0.101819	0.0066105	143	150	152	0.266773	0.0292057	0.00952177	136	142	152	0.1467	0.0335379	0.0130789	138	145	152	1.82396e-06	0.216588	0.00348252	144	150	152	0.021379	-0.0840748	0.00537831	139	146	152
ENSG00000169814.12	BTD	chr3	15601341	15645822	2.26301e-09	0.240856	0.00436344	30	31	31	1.37393e-09	0.283323	0.00324222	30	31	31	1.02494e-09	0.20189	0.00648543	30	31	31	9.09664e-10	0.306306	0.00285116	30	31	31	1.77033e-11	-0.830496	0.000467352	29	30	31	1.11983e-08	0.285772	0.00282716	29	30	31
ENSG00000206560.11	ANKRD28	chr3	15667236	15859771	2.00046e-05	0.221108	0.00260729	197	206	214	0.000616014	0.10911	0.00688266	179	188	214	3.96708e-09	0.0714082	0.0485189	187	196	214	1.21091e-11	-0.133237	0.0183262	190	199	214	0.858572	0.0067248	0.00222094	196	204	214	3.15934e-06	-0.096155	0.0166194	191	200	214
ENSG00000182247.9	UBE2E2	chr3	23203020	23591793	3.38727e-07	0.216677	0.00362622	136	144	147	1.29697e-17	0.479593	0.00207582	127	134	147	0.00127888	0.100019	0.00711966	134	142	147	0.399591	-0.0220367	0.00980867	112	117	147	6.55043e-12	0.355624	0.00244196	131	139	147	9.50934e-08	0.242883	0.0031796	125	133	147
ENSG00000144674.16	GOLGA4	chr3	37245303	37366751	8.33224e-07	-0.435256	0.000856164	50	52	55	0.0001345	-0.473508	0.000433685	53	55	55	0.0504502	0.354746	0.000210826	12	12	55	5.274e-06	-0.341307	0.00119128	52	54	55	2.95033e-05	-0.104687	0.0107176	53	55	55	0.174159	0.101179	0.00127197	46	48	55
ENSG00000169981.10	ZNF35	chr3	44648727	44660791	8.80168e-09	-10.3426	2.1217e-06	2	2	2	1.02291e-08	-6.09754	6.05326e-06	2	2	2	2.34106e-07	-14.9964	8.21583e-07	2	2	2	4.29137e-08	-14.2326	1.02048e-06	2	2	2	3.7269e-09	-59.0216	6.79305e-08	2	2	2	5.67461e-08	-88.2405	2.60854e-08	2	2	2
ENSG00000196653.11	ZNF502	chr3	44712643	44723831	1.68666e-06	-0.0263118	0.227077	57	62	62	3.30887e-07	-0.0309781	0.186922	57	62	62	4.14155e-06	-0.0309082	0.152172	57	62	62	1.51734e-05	-0.0297734	0.144448	57	62	62	3.11441e-07	-0.0272035	0.243258	57	62	62	1.34939e-07	-0.0385946	0.128515	57	62	62
ENSG00000186446.11	ZNF501	chr3	44729596	44737083	7.35586e-08	-0.0453701	0.0971411	57	62	65	4.16002e-07	-0.0525788	0.0640334	59	64	65	4.18079e-07	-0.0443049	0.0894847	55	60	65	1.41465e-06	-0.0417176	0.0924176	54	58	65	1.40039e-07	-0.0424266	0.10637	56	61	65	1.22168e-06	-0.0890458	0.0204989	48	52	65
ENSG00000163808.16	KIF15	chr3	44761717	44873376	0.000103779	-0.12258	0.00683425	128	131	142	1.47977e-05	-0.116773	0.00945629	119	122	142	0.0178968	-0.0342202	0.0328999	114	119	142	8.34384e-09	-0.181808	0.00690315	118	121	142	1.47516e-06	-0.180976	0.00502412	133	138	142	0.800941	-0.00598636	0.00577628	113	116	142
ENSG00000160801.13	PTH1R	chr3	46877746	46903799	2.88727e-10	-0.328257	0.00255317	19	21	22	2.56019e-11	-0.268302	0.00429161	20	22	22	1.36176e-08	0.645395	0.000539635	20	22	22	0.000375503	-1.28538	5.30899e-05	18	20	22	3.13944e-07	-1.09456	0.000149581	19	21	22	0.00051407	-1.30418	5.15475e-05	17	19	22
ENSG00000160799.11	CCDC12	chr3	46921726	46982010	9.42687e-09	0.77787	0.000374227	21	22	22	2.10965e-08	1.4143	0.000107214	21	22	22	1.05329e-08	-1.0465	0.000205644	21	22	22	1.83707e-08	1.43118	0.000105847	21	22	22	9.03207e-09	0.936914	0.000258903	21	22	22	7.47036e-08	2.35454	3.53817e-05	21	22	22
ENSG00000160796.16	NBEAL2	chr3	46979683	47009703	0.287412	-0.0184881	0.023629	117	120	126	0.00156189	-0.0484703	0.029837	115	117	126	1.23097e-05	-0.0436218	0.0706698	115	118	126	0.00854029	-0.0444545	0.0252745	108	111	126	1.40813e-06	-0.0555444	0.0529175	120	123	126	0.0746133	-0.0183584	0.067443	115	118	126
ENSG00000181555.20	SETD2	chr3	47016429	47163967	2.84517e-08	0.458281	0.00103052	49	53	53	2.33215e-08	0.360171	0.00169071	49	53	53	1.935e-08	0.560732	0.000707095	49	53	53	3.47302e-05	-2.10267	2.65324e-05	49	53	53	2.19557e-08	9.19177	2.59989e-06	49	53	53	2.20894e-05	3.18312	1.29068e-05	49	53	53
ENSG00000088727.12	KIF9	chr3	47228026	47283451	0.000153942	-0.299173	0.00112511	76	80	88	2.17736e-07	-0.34291	0.0015936	80	84	88	0.00504748	-0.0903573	0.00662202	78	82	88	0.534473	-0.0620321	0.000701691	72	76	88	0.00309893	0.410759	0.000364567	74	78	88	0.846766	0.00711235	0.00295211	79	83	88
ENSG00000076201.14	PTPN23	chr3	47381011	47413441	8.12672e-08	-0.199244	0.00506005	38	39	39	7.06727e-08	-0.277705	0.00262888	38	39	39	6.51362e-08	-0.477032	0.000897361	38	39	39	6.29113e-08	-0.390982	0.00133674	38	39	39	5.42742e-07	1.0119	0.000169144	38	39	39	7.6202e-08	-0.26069	0.00296791	38	39	39
ENSG00000114650.18	SCAP	chr3	47413694	47477126	1.40059e-05	-0.10819	0.0113981	200	209	218	6.62088e-07	-0.115208	0.013135	192	201	218	1.87956e-06	-0.0372891	0.115072	193	201	218	1.05275e-08	-0.100305	0.0229988	202	210	218	2.69263e-08	-0.115614	0.0164328	202	211	218	1.41013e-08	-0.131885	0.0129603	193	201	218
ENSG00000163832.15	ELP6	chr3	47495640	47513761	2.7421e-07	-0.121697	0.0122214	113	115	119	4.66227e-10	-0.104489	0.0246034	104	107	119	7.03155e-06	-0.167895	0.00501467	106	108	119	3.36256e-09	-0.0670057	0.0536946	110	113	119	6.77538e-10	-0.204761	0.00626428	112	115	119	4.62641e-08	-0.0660374	0.0471148	112	114	119
ENSG00000132153.14	DHX30	chr3	47802928	47850195	0.00228745	-0.254195	0.000999595	49	51	53	3.09324e-06	0.475356	0.000681677	43	45	53	2.07513e-05	-0.130634	0.00748141	51	53	53	8.63854e-07	0.247313	0.002817	51	53	53	0.000373559	-0.14932	0.00400244	50	52	53	4.33755e-07	0.39342	0.00116398	46	48	53
ENSG00000164053.19	ATRIP	chr3	48446710	48465716	0.000106009	-0.0605543	0.0303442	115	118	118	2.04989e-05	-0.0423754	0.0748648	115	118	118	6.17532e-06	-0.0609671	0.0384238	115	118	118	0.000324741	-0.0449915	0.046828	115	118	118	1.31756e-06	-0.0416567	0.0976128	115	118	118	1.8474e-05	-0.0578916	0.0402102	115	118	118
ENSG00000114268.11	PFKFB4	chr3	48517684	48561726	0.17701	0.0554891	0.00451038	86	91	129	2.57622e-07	0.25749	0.0028041	107	113	129	0.00576516	0.0431285	0.0295068	111	117	129	0.00855008	-0.0521377	0.01779	114	120	129	0.877423	0.00825371	0.00468937	112	118	129	0.631816	0.0277942	0.00243527	116	121	129
ENSG00000221883.2	ARIH2OS	chr3	48917788	48919385	0.832327	0.0345963	0.000459872	36	39	39	0.0207291	-0.221421	0.000782403	32	35	39	2.98587e-08	0.265669	0.00306549	27	29	39	0.978862	0.00993298	0.000726087	31	34	39	3.02368e-06	0.651328	0.000346926	33	36	39	2.09817e-05	-0.177238	0.00401073	36	38	39
ENSG00000178035.11	IMPDH2	chr3	49024325	49029315	2.03294e-10	-5.32914	9.55621e-06	14	14	15	0.36068	0.253043	7.98968e-05	15	15	15	1.32767e-12	1.51808	0.000144933	15	15	15	1.82656e-07	1.21808	0.000123803	13	13	15	5.23809e-11	2.97609	3.21934e-05	14	14	15	0.800403	0.266901	4.88662e-06	15	15	15
ENSG00000172046.18	USP19	chr3	49108046	49120938	3.62392e-09	0.640673	0.000579144	40	41	42	2.12111e-10	1.03723	0.000254441	36	37	42	2.32673e-10	-0.311657	0.00275301	36	37	42	0.0672136	-0.158552	0.0008208	38	39	42	0.373542	0.173232	0.000210837	37	38	42	2.78916e-12	0.679399	0.000725963	37	38	42
ENSG00000067560.10	RHOA	chr3	49359145	49412202	4.98058e-07	0.251279	0.00271039	88	94	94	0.000148021	0.220217	0.00200422	87	93	94	2.44052e-05	0.133644	0.00662193	86	92	94	0.000118604	0.162801	0.00369758	72	77	94	6.66312e-05	0.143594	0.00520249	87	93	94	2.5294e-06	0.238653	0.00258618	78	83	94
ENSG00000145022.4	TCTA	chr3	49412206	49416475	0.256213	0.0315661	0.00918161	85	89	90	0.0452769	0.0786275	0.00456814	86	89	90	0.0231114	0.0769109	0.00597373	61	64	90	2.98477e-08	0.292405	0.00253481	65	69	90	4.85161e-07	0.489363	0.000748367	83	87	90	0.00389575	0.0779697	0.00957846	68	72	90
ENSG00000145020.15	AMT	chr3	49416775	49422753	0.425888	0.00367768	0.322713	177	184	185	0.411349	0.00384248	0.313972	177	184	185	0.496116	0.00566159	0.0986409	177	184	185	1.87991e-06	0.302503	0.00174216	177	184	185	0.401022	0.00472479	0.218082	177	184	185	0.319115	0.00671521	0.151158	177	184	185
ENSG00000145029.13	NICN1	chr3	49422946	49429326	0.931732	-0.00073699	0.121975	222	231	233	0.779004	-0.00254245	0.0920979	222	231	233	0.929554	-0.000832123	0.0426035	221	230	233	6.96257e-07	0.20254	0.00428702	166	174	233	0.59695	0.00505651	0.0735881	223	232	233	0.409458	0.00679322	0.097312	175	180	233
ENSG00000164062.12	APEH	chr3	49674002	49683946	0.00145696	-0.0489262	0.0289881	93	95	95	0.157757	-0.0256775	0.0207666	92	94	95	0.938213	-0.00241938	0.00378075	92	94	95	4.18038e-07	-0.0802111	0.0277665	93	95	95	0.00189476	-0.162981	0.00251627	92	94	95	0.83274	0.0112026	0.00303202	91	93	95
ENSG00000164068.15	RNF123	chr3	49689502	49716477	2.01497e-09	0.0467092	0.115912	209	222	222	1.03419e-08	0.044737	0.115563	209	222	222	5.66477e-10	0.0458109	0.129241	209	222	222	1.06873e-07	0.0880329	0.0254	160	170	222	1.5179e-07	0.0827865	0.0283328	209	222	222	3.08252e-09	0.0673918	0.0556206	208	221	222
ENSG00000176095.11	IP6K1	chr3	49724294	49786542	0.00659931	0.0730665	0.00959796	146	151	153	6.54772e-06	0.118002	0.010019	147	152	153	1.70762e-05	-0.121476	0.0085705	140	145	153	1.48764e-07	0.165919	0.00696283	129	133	153	1.83297e-08	0.16853	0.00774977	145	150	153	4.04694e-07	0.159982	0.00700135	145	150	153
ENSG00000187492.8	CDHR4	chr3	49790732	49799835	1.08092e-11	0.677423	0.000688678	66	70	70	1.09669e-11	0.297331	0.00356465	66	70	70	0.485338	0.241847	3.35033e-05	66	70	70	-	-	-	-	-	-	1.12828e-11	0.417845	0.0018128	66	70	70	-	-	-	-	-	-
ENSG00000185614.4	FAM212A	chr3	49803254	49805030	4.52665e-12	-0.382352	0.00237839	96	105	132	3.64494e-10	-0.149364	0.0134951	117	127	132	2.10457e-08	-0.218883	0.00481032	120	131	132	1.60165e-12	0.563966	0.00118167	118	129	132	1.22482e-09	0.0662421	0.062223	120	131	132	2.14258e-07	0.463237	0.000873855	103	112	132
ENSG00000182179.12	UBA7	chr3	49805207	49813946	4.62179e-12	-0.225541	0.00713008	143	154	158	4.52174e-07	-0.36005	0.00183773	142	152	158	0.0539621	-0.108858	0.00322897	140	151	158	2.91639e-12	-0.123256	0.0219571	137	148	158	0.463411	-0.0688216	0.00204245	138	148	158	2.33253e-11	-0.0547509	0.105574	140	151	158
ENSG00000183763.8	TRAIP	chr3	49828599	49856574	4.32885e-10	0.492063	0.0011323	52	59	60	4.12768e-11	0.394078	0.00196259	51	57	60	0.0197397	0.141497	0.00185967	51	58	60	4.25833e-06	-0.330975	0.00123554	44	51	60	1.08216e-05	0.326569	0.00124031	53	60	60	7.32611e-09	0.398838	0.00147711	44	51	60
ENSG00000164076.16	CAMKV	chr3	49857989	49870222	-	-	-	-	-	-	-	-	-	-	-	-	1.15446e-08	-0.473223	0.00101826	28	29	34	-	-	-	-	-	-	-	-	-	-	-	-	-	-	-	-	-	-
ENSG00000164078.12	MST1R	chr3	49887002	49903844	7.50892e-12	0.0633136	0.0807255	212	225	229	8.85936e-11	0.10701	0.0252839	212	225	229	5.59462e-11	0.0781877	0.0496404	210	223	229	1.69691e-08	0.121811	0.0141119	145	152	229	5.69566e-12	0.0736185	0.0596463	213	226	229	0.00174216	-0.103017	0.00660172	166	176	229
ENSG00000164077.13	MON1A	chr3	49908862	49930173	6.65181e-13	-130.784	1.97133e-08	5	7	7	6.6518e-13	219.185	7.01858e-09	5	7	7	6.6518e-13	-54.3955	1.13958e-07	5	7	7	6.65183e-13	-231.651	6.28352e-09	5	7	7	6.65179e-13	101.623	3.26501e-08	5	7	7	6.65177e-13	605.8	9.18781e-10	5	7	7
ENSG00000004534.14	RBM6	chr3	49940007	50077252	3.62336e-13	-0.0294518	0.402772	136	146	146	3.0005e-13	-0.0313768	0.356907	136	146	146	2.18287e-13	-0.0396606	0.226828	136	146	146	2.98442e-13	-0.0402325	0.217479	136	146	146	2.71644e-13	-0.0410328	0.208781	136	146	146	3.98425e-13	-0.0318685	0.34235	136	146	146
ENSG00000003756.16	RBM5	chr3	50088908	50119021	1.57412e-12	-0.339251	0.00293038	78	85	87	9.09349e-13	-0.165659	0.012583	80	87	87	2.35737e-10	-0.225051	0.00538455	77	84	87	8.2581e-08	0.295104	0.00217656	78	85	87	4.72644e-07	-0.515697	0.000643999	78	84	87	2.69938e-09	-0.129543	0.0140031	78	85	87
ENSG00000001617.11	SEMA3F	chr3	50155045	50189075	1.35934e-06	-0.0882379	0.020258	111	120	125	3.05024e-05	-0.0603755	0.032003	115	124	125	8.89337e-05	-0.0863975	0.0134936	114	123	125	0.415659	0.0231653	0.00744802	102	110	125	2.25884e-05	-0.188079	0.003416	114	123	125	0.00101491	0.147139	0.00344698	102	109	125
ENSG00000114353.16	GNAI2	chr3	50226292	50259355	0.26595	0.140356	0.000410661	21	22	23	3.42869e-05	0.270981	0.00161205	21	22	23	5.57184e-07	1.21222	0.000122877	14	14	23	0.0181284	0.199989	0.000978774	19	20	23	0.0341816	0.26457	0.000445383	21	22	23	0.00418296	0.534613	0.000198878	16	17	23
ENSG00000012171.19	SEMA3B	chr3	50267558	50277546	3.31015e-08	-0.304839	0.0021982	39	40	43	0.034402	-0.21748	0.000662183	36	37	43	1.50348e-08	0.209321	0.00515178	37	38	43	0.735901	-0.00551911	0.0141013	37	38	43	0.381692	0.0710644	0.000826353	35	36	43	4.07861e-08	-0.232717	0.00395363	34	35	43
ENSG00000179564.3	LSMEM2	chr3	50279027	50287731	3.04652e-09	-0.435109	0.00126987	50	54	61	0.000307382	0.270497	0.00117322	48	52	61	0.208803	0.0303945	0.0105763	52	55	61	-	-	-	-	-	-	3.96287e-11	-0.264465	0.00426428	52	56	61	8.03763e-07	-0.552824	0.000538956	41	44	61
ENSG00000004838.13	ZMYND10	chr3	50341229	50346852	0.0115794	-0.75192	7.48262e-05	24	24	28	3.83256e-05	0.485822	0.00049819	19	20	28	0.00130963	-0.30621	0.00073953	21	22	28	0.00728655	0.181149	0.00149418	20	21	28	2.58514e-09	0.674923	0.000541237	23	24	28	2.36674e-06	0.349203	0.0012378	25	26	28
ENSG00000126062.3	TMEM115	chr3	50354749	50359610	5.54388e-11	0.488143	0.00126664	43	48	50	0.513524	-0.0787742	0.000649859	42	47	50	4.73779e-06	-0.14064	0.00721028	44	49	50	5.18808e-09	0.231236	0.00435584	43	48	50	5.89357e-08	0.463156	0.000966937	44	49	50	0.111893	0.117269	0.00113339	40	45	50
ENSG00000007402.11	CACNA2D2	chr3	50362799	50504244	0.0127106	0.110083	0.00372759	52	57	60	0.719722	0.0207329	0.00274295	48	50	60	0.00120623	0.162337	0.00259353	47	52	60	1.00332e-05	-0.0966289	0.0140944	55	60	60	6.99652e-08	-0.58371	0.000615515	52	57	60	1.67077e-08	-0.101203	0.021068	53	58	60
ENSG00000114735.9	HEMK1	chr3	50569152	50596168	2.92069e-05	-0.1092	0.0106905	178	187	192	0.020463	-0.0644252	0.00976999	180	189	192	0.00792126	-0.0399932	0.0336607	167	176	192	1.62877e-06	0.248421	0.00268908	72	80	192	0.00591214	-0.0421476	0.0318441	178	187	192	0.0320227	-0.0381022	0.0238955	178	187	192
ENSG00000010318.20	PHF7	chr3	52410657	52423641	0.0410601	-0.188482	0.000834733	54	55	58	0.0144543	-0.19657	0.00107236	56	57	58	0.573702	-0.0343003	0.00178176	54	55	58	2.17575e-05	0.342914	0.00102926	49	50	58	2.45195e-07	-0.359545	0.00141522	56	57	58	0.00237432	0.327494	0.000617395	57	57	58
ENSG00000055955.15	ITIH4	chr3	52812975	52830739	5.08216e-07	0.0273945	0.223045	64	65	66	1.75927e-07	0.0277333	0.235615	64	65	66	3.16002e-06	0.0275589	0.200319	64	65	66	3.67979e-06	-0.0640294	0.0346433	64	65	66	4.56894e-07	0.0448392	0.0880431	64	65	66	8.2855e-06	-0.0722354	0.0313698	64	65	66
ENSG00000272573.5	MUSTN1	chr3	52833114	52835219	1.53566e-05	-0.170898	0.00423016	99	103	112	0.00396541	0.0989375	0.00557368	84	88	112	0.000168815	0.0908663	0.0116482	92	96	112	9.27791e-05	0.0753555	0.0174583	92	96	112	4.22217e-10	0.181451	0.00788022	97	100	112	0.11193	0.0429747	0.00905954	94	98	112
ENSG00000213533.11	TMEM110	chr3	52836219	52897596	0.00140605	0.0482045	0.0278445	158	166	174	1.03649e-07	0.0824569	0.0274373	144	151	174	6.68214e-05	0.074859	0.0186172	148	156	174	0.0120962	0.0539821	0.0140272	152	160	174	0.00482476	0.033722	0.0442295	161	169	174	0.000480385	0.056069	0.0261716	149	157	174
ENSG00000163935.13	SFMBT1	chr3	52903572	53046068	2.77262e-13	0.0781994	0.0601444	150	154	176	6.68748e-14	0.110448	0.0318012	152	156	176	8.17243e-15	0.0985673	0.0428332	131	134	176	1.15032e-12	0.120265	0.0238156	142	145	176	0.000176373	0.133275	0.00554208	160	164	176	2.11808e-13	0.214418	0.00796679	162	166	176
ENSG00000163933.9	RFT1	chr3	53088483	53130462	3.72128e-12	-0.0337759	0.285678	69	70	70	2.86158e-12	-0.0353978	0.265287	69	70	70	2.52027e-12	-0.039349	0.215233	69	70	70	5.1273e-11	-0.123378	0.019009	69	70	70	3.63918e-12	-0.0432105	0.176334	69	70	70	1.79897e-06	-0.0778995	0.0226771	69	70	70
ENSG00000163681.14	SLMAP	chr3	57755450	57929168	0.00914322	0.103902	0.0043449	105	113	113	0.0989203	0.0735436	0.00335976	91	99	113	8.15723e-08	0.145188	0.00927324	96	103	113	9.47595e-06	-0.15292	0.00586487	101	108	113	0.185949	-0.114439	0.000914536	102	110	113	0.00064154	0.188523	0.00225621	86	92	113
ENSG00000168301.12	KCTD6	chr3	58492114	58502360	3.79325e-05	1.83455	3.58735e-05	6	6	6	0.000778223	7.1687	1.63511e-06	6	6	6	1.22778e-05	1.49398	6.0354e-05	6	6	6	1.34765e-06	8.291	2.33527e-06	6	6	6	3.22028e-05	1.74791	4.02238e-05	6	6	6	0.0210775	-19.3044	1.1431e-07	6	6	6
ENSG00000163634.11	THOC7	chr3	63833870	63863903	3.59408e-09	-0.981133	0.000233448	8	8	8	0.435845	0.182298	9.21785e-05	8	8	8	1.21082e-08	0.151342	0.009511	8	8	8	2.71183e-09	0.135461	0.0128807	8	8	8	1.37205e-09	0.349775	0.0019625	8	8	8	4.34335e-08	0.255221	0.00311971	8	8	8
ENSG00000144736.13	SHQ1	chr3	72749277	72861914	5.13378e-10	0.315796	0.00273985	45	48	48	5.79567e-10	0.596694	0.000761899	45	48	48	5.01295e-10	0.513311	0.00103819	45	48	48	5.65257e-10	0.186553	0.00780042	45	48	48	7.01529e-10	0.557847	0.000859892	45	48	48	3.87352e-10	0.479066	0.00120607	45	48	48
ENSG00000184500.14	PROS1	chr3	93873033	93974066	1.81519e-06	-0.160376	0.00614365	74	99	101	6.60131e-07	-0.276112	0.00228527	66	90	101	0.0991766	0.100875	0.00178657	63	87	101	5.69985e-10	0.121175	0.0182613	74	98	101	0.000639335	0.209101	0.00180346	74	99	101	0.0016343	-0.193016	0.00182706	74	98	101
ENSG00000169379.15	ARL13B	chr3	93980139	94055668	2.89448e-12	0.369988	0.00254338	35	39	40	0.00277576	-0.292986	0.000721831	31	35	40	7.41941e-09	0.304997	0.00252825	36	40	40	2.1454e-11	0.479819	0.00142168	33	37	40	0.832189	0.0136786	7.26891e-05	29	33	40	1.50401e-09	-0.379188	0.00179603	36	38	40
ENSG00000178750.2	STX19	chr3	94014369	94028610	6.02567e-07	0.105859	0.0150709	61	71	77	5.90536e-07	0.0826247	0.0247187	58	68	77	8.26675e-06	0.11217	0.0106976	62	72	77	8.52191e-06	0.13783	0.0070649	65	76	77	-	-	-	-	-	-	0.0176053	0.293355	0.00045743	45	55	77
ENSG00000178700.7	DHFR2	chr3	94047836	94063389	0.217937	0.027774	0.0169624	73	87	92	0.235996	-0.0181497	0.0238711	77	92	92	0.174216	0.0280095	0.0196492	72	86	92	2.29029e-08	-0.106237	0.018752	76	90	92	2.18323e-06	-0.128922	0.00900472	74	89	92	1.36253e-06	-0.109332	0.013441	72	87	92
ENSG00000178694.9	NSUN3	chr3	94063812	94128545	0.0914474	-0.312384	0.000214644	31	35	35	4.92354e-06	0.622913	0.000377315	31	35	35	3.59645e-08	0.451602	0.00103507	31	35	35	0.0258809	0.235575	0.00062736	31	35	35	8.14682e-10	-1.53105	0.000109476	31	35	35	7.42579e-07	0.36392	0.00128484	31	35	35
ENSG00000138483.2	CCDC54	chr3	107377194	107378637	-	-	-	-	-	-	-	-	-	-	-	-	6.55645e-08	-0.315553	0.00201081	86	92	107	-	-	-	-	-	-	-	-	-	-	-	-	-	-	-	-	-	-
ENSG00000144857.14	BOC	chr3	113211003	113286946	4.82501e-08	0.108565	0.0172488	114	122	125	3.27929e-08	0.138069	0.0108265	108	116	125	8.481e-07	0.0783706	0.0267982	109	117	125	0.000349294	0.0490288	0.0368918	112	120	125	2.87406e-09	0.0869783	0.0312639	105	113	125	0.00154926	-0.0875577	0.00894598	111	119	125
ENSG00000206530.10	CFAP44	chr3	113287460	113441610	3.57685e-06	-0.0407807	0.0855647	116	126	132	5.49578e-07	-0.0439794	0.0858114	112	123	132	5.02149e-07	-0.0996218	0.0170192	95	101	132	8.01716e-07	-0.118382	0.0114436	99	107	132	1.41429e-06	-0.0557516	0.0490417	115	126	132	5.24765e-06	-0.0709148	0.0274462	108	119	132
ENSG00000072858.10	SIDT1	chr3	113532296	113629578	9.51544e-08	0.127697	0.0113976	69	73	86	2.93507e-06	0.163756	0.00529142	80	84	86	0.158359	0.0134672	0.0728588	81	85	86	5.18614e-07	0.061403	0.0436791	80	83	86	2.73654e-07	0.199218	0.0043417	79	83	86	7.48048e-07	0.0297996	0.177709	77	81	86
ENSG00000036828.15	CASR	chr3	122183683	122291629	-	-	-	-	-	-	-	-	-	-	-	-	0.233389	-0.0911381	0.00125256	11	11	13	1.37419e-09	1.01149	0.00025706	11	13	13	-	-	-	-	-	-	0.783915	0.0253918	0.000681149	11	13	13
ENSG00000082684.14	SEMA5B	chr3	122909193	123028605	0.00274531	-0.105642	0.00555642	103	108	115	3.78045e-13	-0.31142	0.00375415	102	107	115	0.393252	0.0178816	0.0159971	98	103	115	4.4738e-10	-0.210676	0.00595168	85	88	115	0.452962	-0.0263036	0.00578155	99	104	115	1.0259e-06	-0.0769373	0.0279563	106	111	115
ENSG00000173175.14	ADCY5	chr3	123282296	123449758	7.82929e-11	-0.119589	0.0210579	162	167	174	5.48265e-10	-0.13181	0.0158056	158	163	174	2.53501e-09	-0.221825	0.00512218	147	151	174	5.02761e-11	0.384005	0.00210148	137	141	174	3.73836e-07	-0.0951869	0.0206974	164	169	174	9.04505e-08	-0.258678	0.00297623	147	152	174
ENSG00000221955.10	SLC12A8	chr3	125082636	125212864	2.08224e-16	-0.202481	0.0115188	79	85	85	1.47282e-12	-0.32153	0.00339784	76	82	85	3.58905e-09	0.172761	0.00806425	72	78	85	2.41381e-15	-0.077941	0.0727199	68	73	85	5.75685e-15	-0.390613	0.0028049	76	81	85	1.13746e-16	-0.111905	0.0385771	76	82	85
ENSG00000163848.19	ZNF148	chr3	125225561	125375354	0.215617	-0.0308222	0.0117343	178	185	195	0.562211	0.0233279	0.00257781	170	179	195	0.068032	0.047322	0.0111239	175	184	195	0.745197	0.00853694	0.0045361	174	182	195	1.4391e-06	-0.158292	0.00658674	171	178	195	0.324086	-0.0586467	0.002054	175	184	195
ENSG00000196353.11	CPNE4	chr3	131533562	132285410	2.23511e-08	0.13374	0.0117475	278	296	303	8.2644e-09	0.158712	0.00891739	258	276	303	3.66354e-05	-0.0676924	0.0255353	264	279	303	-	-	-	-	-	-	-	-	-	-	-	-	0.0119229	-0.0727205	0.00780674	241	256	303
ENSG00000073711.10	PPP2R3A	chr3	135965673	136147891	4.0117e-11	0.184503	0.0080384	109	111	115	2.99857e-10	0.0994562	0.0248967	110	112	115	1.71104e-10	0.233977	0.00467987	109	110	115	4.7647e-10	0.0838781	0.0340089	105	107	115	1.55689e-10	-0.17767	0.00807	110	112	115	1.9914e-05	-0.30452	0.0012137	104	106	115
ENSG00000114054.13	PCCB	chr3	136250306	136336232	0.365316	0.0102679	0.0524386	101	105	107	0.0203013	0.0253654	0.057043	98	102	107	0.413099	0.00635042	0.115224	100	104	107	3.66074e-11	-0.143166	0.0144341	94	98	107	0.170256	0.00976596	0.133519	102	106	107	0.102846	0.0179357	0.0554702	98	101	107
ENSG00000168917.8	SLC35G2	chr3	136818647	136855892	3.43651e-10	0.511439	0.00104388	35	40	40	6.00369e-11	0.542652	0.00100885	35	40	40	0.0079784	-1.02687	4.7865e-05	35	40	40	5.58363e-10	-0.318517	0.00262579	35	40	40	1.75233e-10	0.586348	0.000823205	35	40	40	1.69619e-08	-1.01247	0.000215134	35	40	40
ENSG00000158092.6	NCK1	chr3	136862208	136949823	1.2827e-11	7.0915	6.31951e-06	61	64	65	3.7947e-11	12.1418	2.04151e-06	57	61	65	3.473e-11	0.259353	0.00457928	61	65	65	1.53363e-11	0.990681	0.000322164	61	65	65	3.73531e-11	-9.31537	3.5365e-06	58	62	65	1.97123e-11	1.3416	0.000173382	61	65	65
ENSG00000168875.2	SOX14	chr3	137764284	137766338	-	-	-	-	-	-	-	-	-	-	-	-	1.0471e-06	0.254032	0.00261222	22	23	24	-	-	-	-	-	-	-	-	-	-	-	-	-	-	-	-	-	-
ENSG00000118017.3	A4GNT	chr3	138123718	138132387	4.0514e-08	-0.0294884	0.244948	86	90	90	4.1175e-08	-0.0301667	0.233455	86	90	90	1.49644e-09	-0.0593481	0.0732061	86	90	90	2.62695e-08	-0.132408	0.0126452	86	90	90	-	-	-	-	-	-	7.5839e-07	-0.0436604	0.0909918	86	90	90
ENSG00000181322.13	NME9	chr3	138261437	138329886	7.02784e-16	-0.341187	0.00391769	92	98	99	6.47033e-07	0.368264	0.00127387	84	89	99	7.04974e-14	-0.0634852	0.0973158	90	95	99	4.51604e-11	-0.17611	0.00969828	87	93	99	1.33119e-11	-0.140452	0.0161183	92	98	99	5.81293e-08	-0.253158	0.00316858	78	82	99
ENSG00000158186.12	MRAS	chr3	138347648	138405534	1.33829e-14	-0.279205	0.00569925	37	38	38	1.6009e-16	-0.232043	0.00932058	36	37	38	7.01557e-15	-0.555886	0.00146939	33	34	38	2.25586e-18	-0.168359	0.0193836	36	37	38	6.56946e-16	0.141217	0.0243349	37	38	38	1.64547e-18	-0.525493	0.00206171	36	36	38
ENSG00000158220.13	ESYT3	chr3	138434613	138481686	0.0079894	0.128501	0.00288512	104	115	131	0.00392934	0.0893772	0.00691522	104	119	131	2.78865e-11	0.15444	0.0128919	91	102	131	0.494682	-0.0284711	0.00446853	114	129	131	0.55825	0.0271461	0.00342109	114	129	131	0.0177274	0.0639344	0.00948854	109	124	131
ENSG00000114107.8	CEP70	chr3	138494344	138594538	0.0726595	-0.130275	0.00143459	123	134	158	0.157942	-0.0974353	0.00153459	123	136	158	4.07079e-06	0.0748345	0.026386	125	143	158	0.378362	0.0311413	0.00557146	111	126	158	1.09205e-08	0.112535	0.0179607	133	150	158	0.000300105	-0.0749564	0.0162556	129	141	158
ENSG00000158234.12	FAIM	chr3	138608609	138633376	2.98052e-08	-0.197576	0.00547998	52	60	60	2.05047e-08	-0.208869	0.00501892	52	60	60	5.30205e-08	-0.0936646	0.0235133	52	60	60	2.81052e-08	-0.163963	0.00797758	52	60	60	1.39892e-08	-0.0932382	0.0256335	52	60	60	2.02298e-08	-0.0971838	0.0231102	52	60	60
ENSG00000177311.11	ZBTB38	chr3	141324213	141449792	6.35048e-09	-0.190991	0.00608646	30	30	30	4.70446e-09	-0.196086	0.00590246	30	30	30	3.42927e-09	-0.245885	0.00385311	30	30	30	4.44623e-09	-0.190757	0.00623256	30	30	30	1.95e-09	-0.200348	0.00592401	30	30	30	2.15778e-09	-0.209338	0.00540318	30	30	30
ENSG00000169903.6	TM4SF4	chr3	149473974	149503281	6.46024e-13	0.27085	0.00489968	61	61	61	6.04793e-13	0.257039	0.0054397	61	61	61	-	-	-	-	-	-	0.000715653	-0.110944	0.0064404	61	61	61	-	-	-	-	-	-	1.02544e-12	-0.0773601	0.0591015	61	61	61
ENSG00000152601.17	MBNL1	chr3	152243828	152465780	0.00174232	-0.195134	0.00178131	120	130	147	0.0397836	-0.0628761	0.00748247	119	129	147	0.480919	0.0446259	0.00170241	114	123	147	1.14619e-14	0.342668	0.00363491	117	127	147	0.970425	-0.0011334	0.000762283	117	126	147	0.00127913	-0.117492	0.00525474	120	130	147
ENSG00000181467.4	RAP2B	chr3	153162270	153170620	0.739109	0.0217606	0.00267315	81	92	95	8.72878e-05	-0.4162	0.000606145	77	88	95	0.0097733	0.110865	0.00342461	74	84	95	0.0450957	-0.117401	0.00206958	75	86	95	0.0251802	-0.160023	0.00128682	80	91	95	9.96287e-08	-0.31383	0.00197767	76	86	95
ENSG00000068885.14	IFT80	chr3	160256986	160399273	4.42088e-07	-0.245364	0.00307814	113	117	119	8.28908e-09	-0.0809051	0.0371406	105	109	119	3.61864e-10	-0.0701591	0.0563227	101	103	119	7.20683e-08	-0.152213	0.0090402	100	104	119	8.76663e-11	-0.157669	0.0121749	105	108	119	2.66825e-07	-0.102137	0.0188735	88	90	119
ENSG00000113810.15	SMC4	chr3	160399881	160432444	2.53029e-09	0.435867	0.00124014	33	38	38	0.307649	-0.242584	0.000132576	33	38	38	1.38311e-12	-0.633673	0.000833214	32	37	38	0.117304	0.189753	0.000417955	30	35	38	3.3098e-12	-0.694186	0.000677696	33	38	38	1.46566e-07	1.81492	5.49796e-05	31	36	38
ENSG00000213186.7	TRIM59	chr3	160432516	160485773	2.80005e-12	-0.126493	0.0209022	113	116	123	7.63715e-08	-0.10475	0.0181529	113	116	123	0.092335	-0.0245373	0.0355804	116	119	123	1.19777e-11	-0.127161	0.0200769	99	101	123	7.22111e-10	-0.179322	0.00825729	107	109	123	6.84415e-09	-0.0694319	0.0475867	114	117	123
ENSG00000186432.8	KPNA4	chr3	160494995	160565446	2.56344e-11	-0.174248	0.00999871	92	93	96	2.62362e-10	-0.127262	0.0170259	87	88	96	0.28974	0.0273883	0.00917756	86	87	96	4.20101e-07	-0.267964	0.00234903	73	74	96	2.25448e-10	-0.200519	0.00680268	95	96	96	0.000166286	0.211229	0.00227052	79	80	96
ENSG00000163584.17	RPL22L1	chr3	170864875	170870483	7.27813e-09	0.474266	0.00105364	6	6	6	1.04556e-08	0.420536	0.00131551	6	6	6	8.11405e-09	1.22038	0.000158254	6	6	6	8.70988e-09	0.431683	0.00126022	6	6	6	7.76449e-09	-0.4817	0.00101803	6	6	6	0.000283835	-18.5849	2.17213e-07	6	6	6
ENSG00000163581.13	SLC2A2	chr3	170996348	171026750	-	-	-	-	-	-	-	-	-	-	-	-	-	-	-	-	-	-	3.08088e-32	1.98773	0.000233303	7	8	8	-	-	-	-	-	-	7.31251e-11	1.22408	0.000185512	7	8	8
ENSG00000075420.12	FNDC3B	chr3	172039628	172401665	0.00251897	0.09337	0.00754639	128	133	139	6.75951e-07	0.250791	0.00283264	125	128	139	0.656376	0.00903214	0.0136936	122	127	139	0.0869579	0.0482794	0.00871095	117	122	139	1.15214e-07	0.199611	0.00502795	127	132	139	0.56478	-0.0227546	0.00525631	121	125	139
ENSG00000114770.16	ABCC5	chr3	183919934	184018015	4.23283e-07	-0.0939326	0.0194723	202	214	227	1.29559e-07	-0.06685	0.0410842	199	211	227	3.98193e-10	-0.0599883	0.073297	174	184	227	0.44662	-0.0128548	0.0191002	185	193	227	0.0416798	0.0391586	0.0197271	206	218	227	0.000527769	-0.0536046	0.0270059	196	207	227
ENSG00000145191.12	EIF2B5	chr3	184135264	184145310	2.67932e-10	0.384807	0.00194763	91	97	101	0.384124	0.0934892	0.000521773	87	94	101	2.2206e-05	0.120329	0.00859465	76	83	101	9.05816e-10	0.335667	0.00242268	78	82	101	3.25257e-09	0.185714	0.0072535	94	101	101	0.076604	0.08498	0.00303266	93	100	101
ENSG00000161202.17	DVL3	chr3	184155388	184173610	1.50236e-10	0.0663029	0.0664916	130	134	141	2.51333e-08	0.0908861	0.0272486	130	133	141	0.698122	-0.00510483	0.0228237	116	120	141	6.9456e-08	0.117489	0.0146225	113	116	141	3.82868e-08	0.243137	0.00368861	128	132	141	3.45059e-09	0.110842	0.0206571	125	127	141
ENSG00000161203.13	AP2M1	chr3	184174689	184184091	3.24673e-07	0.270889	0.00243677	12	13	13	5.76145e-07	0.418176	0.000980785	12	13	13	0.011494	-0.467435	0.0002012	11	12	13	3.31949e-07	-0.526151	0.000644877	12	13	13	5.73554e-07	0.412492	0.00100208	12	13	13	1.20274e-06	-0.746748	0.000289384	12	13	13
ENSG00000161204.11	ABCF3	chr3	184186023	184194007	0.000232057	0.0389873	0.0648956	266	276	287	4.86861e-12	0.101099	0.0338782	255	265	287	8.82069e-09	0.0623908	0.0610793	249	258	287	0.384574	0.0124264	0.0391365	265	275	287	1.00623e-08	0.0674725	0.0509644	269	279	287	1.64469e-05	0.0531401	0.0474439	261	271	287
ENSG00000145194.17	ECE2	chr3	184249650	184293031	1.42047e-09	0.921988	0.000293148	69	72	81	1.23644e-07	0.779059	0.000327643	60	62	81	1.27828e-09	0.0572801	0.0783704	68	71	81	3.78194e-09	-0.157698	0.00973709	62	64	81	7.34202e-09	-0.216523	0.00500379	75	78	81	4.18492e-11	0.0773827	0.0506145	70	72	81
ENSG00000114867.20	EIF4G1	chr3	184314495	184335358	0.938709	-0.00663428	0.00424137	148	152	166	0.0418861	-0.078267	0.00416214	151	155	166	0.953475	-0.000511542	0.0172882	147	152	166	5.74169e-05	-0.117655	0.00814767	144	150	166	3.40745e-07	0.279606	0.0022383	147	152	166	0.253306	0.0254835	0.0138213	135	140	166
ENSG00000175182.14	FAM131A	chr3	184335926	184348421	0.21759	0.0942319	0.00123691	39	44	49	0.165159	-0.12451	0.000875288	41	46	49	3.27502e-07	0.270949	0.00251422	41	46	49	0.301201	0.0626806	0.00197095	41	45	49	0.642933	-0.0583044	0.000383972	40	45	49	0.910439	0.00590341	0.00295524	43	48	49
ENSG00000177383.4	MAGEF1	chr3	184710367	184712002	0.0403088	0.0321723	0.0283118	73	80	81	0.446256	0.0165716	0.0149709	69	75	81	2.56801e-15	0.219454	0.00912229	64	69	81	4.65239e-05	0.264398	0.00169189	59	65	81	0.134541	0.0248589	0.0255091	68	74	81	0.171136	0.0520808	0.00474344	65	71	81
ENSG00000187068.2	C3orf70	chr3	185078050	185153014	1.20956e-07	0.10451	0.017597	189	196	205	3.75425e-10	0.102872	0.026027	183	189	205	0.0369766	0.0234216	0.0561381	185	191	205	0.597083	0.0109845	0.0125662	129	133	205	0.647555	0.00720693	0.015871	192	199	205	0.0160756	0.0487079	0.0182308	173	179	205
ENSG00000113790.10	EHHADH	chr3	185190624	185281990	0.251047	-0.0767074	0.00150282	153	160	176	0.00109175	0.163042	0.00250396	140	146	176	2.17657e-14	0.252549	0.00617981	123	127	176	3.22961e-22	0.401738	0.00386571	159	166	176	0.000102763	-0.122373	0.00703209	163	170	176	0.00107018	-0.102316	0.0076092	154	161	176
ENSG00000073803.13	MAP3K13	chr3	185282941	185489097	4.03938e-09	-0.217359	0.00497212	53	55	56	0.000159999	-0.246221	0.00161592	54	56	56	0.0124254	-0.175011	0.00134853	45	47	56	0.904514	0.00479382	0.00415515	50	52	56	0.000202342	-0.218095	0.00194463	51	53	56	0.862623	-0.00451041	0.00848803	49	51	56
ENSG00000136527.17	TRA2B	chr3	185915906	185938136	2.2551e-25	0.746958	0.00139544	65	66	74	2.66584e-05	0.336125	0.00107219	69	70	74	7.71255e-11	-0.319946	0.00297934	68	69	74	7.89416e-52	0.662957	0.0037832	64	65	74	0.643145	0.0558578	0.00057182	52	53	74	0.0148292	0.112	0.00337129	71	72	74
ENSG00000145192.12	AHSG	chr3	186612923	186621318	-	-	-	-	-	-	0.176954	0.067305	0.00328819	99	107	117	0.607924	0.0156971	0.00873362	98	106	117	0.486429	-0.0174041	0.00886831	94	102	117	-	-	-	-	-	-	5.17968e-24	-0.371623	0.00512594	92	101	117
ENSG00000090512.11	FETUB	chr3	186635969	186653141	-	-	-	-	-	-	-	-	-	-	-	-	1.56404e-05	0.0986511	0.0135823	50	51	56	3.06832e-11	0.264413	0.00445635	48	49	56	-	-	-	-	-	-	-	-	-	-	-	-
ENSG00000073849.14	ST6GAL1	chr3	186930485	187078553	6.41399e-15	8.29256	5.84307e-06	10	11	11	0.0201583	1.44473	1.69826e-05	10	11	11	1.90577e-16	1.65868	0.000162322	10	11	11	3.4992e-25	-2.89506	8.45423e-05	10	11	11	3.35755e-20	2.65412	7.94217e-05	10	11	11	3.69393e-24	1.1425	0.000519282	10	11	11
ENSG00000157005.3	SST	chr3	187668906	187670399	-	-	-	-	-	-	4.01853e-07	0.155842	0.0071008	115	118	126	0.0308717	0.0569094	0.0091376	111	114	126	-	-	-	-	-	-	-	-	-	-	-	-	0.964397	0.00178254	0.00316166	111	114	126
ENSG00000113916.17	BCL6	chr3	187721377	187737944	2.52603e-30	-0.870439	0.00120035	51	54	58	1.204e-17	-1.0725	0.000450355	48	51	58	0.0264092	0.152375	0.00139593	49	52	58	0.00209969	-0.192987	0.00173197	40	43	58	0.204816	0.137984	0.000542544	49	52	58	0.428638	0.0500079	0.00194865	47	49	58
ENSG00000072274.12	TFRC	chr3	196027183	196082189	1.6069e-06	0.981403	0.000168299	44	50	56	8.25018e-09	0.374842	0.00168794	48	55	56	0.0095229	-0.139605	0.00248505	39	45	56	1.51828e-08	-0.314214	0.00232883	46	52	56	0.000124525	-0.453078	0.000505329	48	55	56	3.15585e-06	-0.384884	0.00103175	47	52	56
ENSG00000145107.15	TM4SF19	chr3	196319342	196338503	1.71461e-06	0.10774	0.0136938	60	65	66	0.000427402	0.0957009	0.00913299	59	64	66	-	-	-	-	-	-	-	-	-	-	-	-	8.12783e-05	-0.0536253	0.0364692	59	64	66	7.62928e-06	0.134603	0.00758897	59	62	66
ENSG00000163960.11	UBXN7	chr3	196347662	196416235	0.00716539	-0.157748	0.00203993	103	111	121	0.356684	0.055965	0.0016588	109	118	121	0.118569	-0.0505746	0.00673158	103	112	121	0.000576438	-0.087912	0.0107096	102	109	121	0.00121776	-0.157836	0.00292994	106	114	121	3.28496e-08	0.199816	0.00533019	99	108	121
ENSG00000131127.13	ZNF141	chr4	337814	384864	0.00121825	-0.113408	0.00577449	88	99	103	0.0772676	-0.103994	0.00227866	88	98	103	0.0658406	-0.0849264	0.0030771	85	95	103	0.0374683	-0.0754305	0.00576937	85	95	103	1.46495e-06	-0.497126	0.000665156	85	96	103	0.1145	-0.0601761	0.00507314	89	99	103
ENSG00000174227.15	PIGG	chr4	499210	539529	0.0406932	0.0676853	0.0065864	129	137	157	1.00831e-06	0.105821	0.0165481	140	150	157	0.0597348	0.0358971	0.0204516	90	99	157	0.340004	0.0163552	0.027866	135	145	157	9.56016e-08	0.144898	0.0100648	140	151	157	0.0369948	0.0342014	0.0285357	130	141	157
ENSG00000068078.17	FGFR3	chr4	1793307	1808872	0.00010313	0.0334397	0.0962914	104	114	119	0.000738577	0.0360926	0.0620684	100	111	119	8.66166e-11	-0.136961	0.0162126	80	89	119	0.132093	0.0491702	0.00659295	96	107	119	1.39827e-05	0.0603023	0.0369992	97	105	119	0.000488246	-0.110226	0.00709035	79	86	119
ENSG00000185818.7	NAT8L	chr4	2059512	2069089	0.829724	0.0253204	0.000342783	38	44	49	8.70995e-07	-0.307688	0.00175005	36	42	49	0.318459	0.0383786	0.00451225	37	42	49	-	-	-	-	-	-	0.0285402	-0.248312	0.000570577	39	45	49	0.018731	-0.161795	0.00127338	40	46	49
ENSG00000197386.10	HTT	chr4	3074681	3243959	0.00019693	0.504289	0.000351998	36	42	42	0.0154253	0.554622	0.000117291	36	42	42	3.27163e-05	-0.512379	0.000458493	36	42	42	2.10098e-07	-0.551386	0.000592153	36	42	42	7.59111e-10	-1.10685	0.000209894	36	42	42	2.52652e-05	0.532626	0.000411592	36	42	42
ENSG00000188981.10	MSANTD1	chr4	3244369	3271738	0.000255381	0.102883	0.00882689	66	83	92	1.20336e-06	0.22113	0.00333931	63	80	92	0.000595672	0.125507	0.00507978	60	76	92	9.25549e-05	0.1137	0.00800263	62	80	92	2.86637e-05	-0.138989	0.0060284	67	85	92	6.15247e-06	0.0841221	0.0201392	64	81	92
ENSG00000159788.18	RGS12	chr4	3314147	3439913	0.143182	0.0242876	0.0263363	213	250	269	3.73616e-07	0.120397	0.012517	206	248	269	0.00786184	-0.0290209	0.0560002	205	247	269	0.000512356	0.0517043	0.0313058	192	225	269	0.495814	-0.0212052	0.00680925	207	249	269	0.000808535	0.0595983	0.0219789	202	237	269
ENSG00000109501.13	WFS1	chr4	6269849	6303265	8.46725e-77	0.295477	0.0265362	87	88	93	1.77776e-77	0.267342	0.0324598	87	88	93	0.0176645	-0.133351	0.00157882	76	77	93	2.88591e-06	-0.736554	0.000349731	70	71	93	7.75296e-78	0.215011	0.0506752	90	91	93	1.10191e-73	-0.388688	0.0147128	64	65	93
ENSG00000163257.10	DCAF16	chr4	17800655	17810758	1.27439e-13	-0.069232	0.0789661	22	22	22	7.2527e-14	-0.082162	0.0572962	22	22	22	1.33606e-13	-0.169648	0.0131264	22	22	22	1.70254e-13	-0.152793	0.0160397	22	22	22	1.3513e-13	-0.189414	0.0105002	22	22	22	8.53369e-14	-0.0975675	0.0403582	22	22	22
ENSG00000168214.20	RBPJ	chr4	26163455	26435131	0.388156	-5.01254	9.84366e-08	4	6	6	2.45243e-09	3.36872	2.21029e-05	4	6	6	2.65014e-09	8.09454	3.82362e-06	4	6	6	5.45463e-07	-23.0285	3.50951e-07	4	6	6	0.000379433	50.6338	3.85369e-08	4	6	6	2.55249e-09	11.1076	2.00306e-06	4	6	6
ENSG00000134962.6	KLB	chr4	39406853	39451536	9.72204e-07	-0.0894824	0.020671	87	90	110	6.86294e-08	-0.145445	0.00954693	99	103	110	0.536227	0.00469137	0.120534	91	93	110	0.619092	-0.0050857	0.0667534	103	105	110	-	-	-	-	-	-	0.000421994	-0.102982	0.0080117	96	100	110
ENSG00000163285.7	GABRG1	chr4	46035769	46124081	0.12604	0.138107	0.000885612	74	78	80	4.46218e-14	0.553638	0.00126911	72	76	80	0.616589	-0.0315002	0.00179024	68	72	80	-	-	-	-	-	-	-	-	-	-	-	-	-	-	-	-	-	-
ENSG00000145248.6	SLC10A4	chr4	48483343	48489196	1.13547e-07	0.13196	0.0111138	171	179	181	0.231502	0.0382425	0.00665644	163	171	181	0.0496267	0.0451171	0.0129174	117	125	181	2.52693e-07	0.0805813	0.0281145	164	172	181	0.00192762	0.0478714	0.0281741	170	178	181	1.00564e-06	0.126661	0.0104655	158	167	181
ENSG00000075539.13	FRYL	chr4	48497361	48780322	2.48591e-05	0.211549	0.00276515	92	101	106	0.00136301	0.134689	0.0041436	89	98	106	0.0283365	0.0644049	0.00814969	84	93	106	0.104327	0.0377317	0.0133131	89	97	106	4.41291e-06	0.193957	0.00397012	93	101	106	3.37994e-11	0.211397	0.0068799	90	98	106
ENSG00000109180.14	OCIAD1	chr4	48805212	48861817	3.8409e-08	-0.0691067	0.0453224	150	158	166	6.60306e-08	-0.0539836	0.0723	156	164	166	1.90434e-09	-0.0625976	0.0644028	152	160	166	0.00017375	-0.0684481	0.0214573	136	141	166	2.29493e-07	-0.0609087	0.0526016	153	161	166	6.21925e-08	-0.0550404	0.0692963	157	165	166
ENSG00000145247.11	OCIAD2	chr4	48885019	48906937	2.26541e-05	0.252354	0.00194473	57	71	73	0.358835	-0.308398	7.27168e-05	54	68	73	0.0116365	-0.326341	0.000433818	55	61	73	0.00117169	-0.454749	0.000367095	56	70	73	2.45985e-08	0.575377	0.000659747	58	72	73	1.17027e-07	-0.146533	0.00914945	58	72	73
ENSG00000109182.11	CWH43	chr4	48986247	49062081	-	-	-	-	-	-	-	-	-	-	-	-	4.71507e-09	-0.249056	0.00394559	45	50	50	5.05012e-08	-0.0498321	0.0848165	45	50	50	-	-	-	-	-	-	-	-	-	-	-	-
ENSG00000109184.14	DCUN1D4	chr4	51843000	51916837	8.0055e-07	0.303829	0.00180423	66	77	77	9.54367e-08	0.41516	0.00113497	64	75	77	0.000674451	0.194894	0.00202742	65	76	77	2.31159e-11	0.648512	0.000771696	54	62	77	0.0112211	-0.255099	0.000641465	61	72	77	9.64484e-06	0.145003	0.006307	66	77	77
ENSG00000163069.12	SGCB	chr4	52020706	52038482	0.0236801	0.0976017	0.00383179	66	75	78	0.000398413	0.146029	0.00411622	64	74	78	0.173596	0.0624231	0.0030751	57	66	78	3.41213e-11	-0.226535	0.00590785	65	75	78	1.60102e-11	-0.521169	0.00113691	67	77	78	7.33035e-05	-0.166486	0.00378767	56	62	78
ENSG00000163071.10	SPATA18	chr4	52051331	52097292	0.00344656	-0.567003	0.000168923	20	22	22	0.0106332	-0.795214	6.42348e-05	20	22	22	1.30728e-06	1.01028	0.000161852	20	22	22	1.5914e-06	-0.342868	0.00135771	20	22	22	0.00112721	-0.968962	7.27134e-05	20	22	22	9.37026e-06	-0.538803	0.000458837	20	22	22
ENSG00000109189.12	USP46	chr4	52590972	52659335	0.204477	0.153634	0.000467025	76	81	82	0.000925921	0.299152	0.000826096	74	79	82	0.0717757	0.163338	0.000851741	65	70	82	1.10189e-06	0.345001	0.00132961	72	76	82	0.759234	-0.0377319	0.000194279	67	72	82	0.00738232	0.219128	0.000998498	67	72	82
ENSG00000226887.7	ERVMER34-1	chr4	52722618	52751640	0.274728	0.154478	0.000354672	59	66	69	1.24349e-07	0.484542	0.000804519	57	64	69	0.00443542	0.115679	0.00409345	55	62	69	-	-	-	-	-	-	-	-	-	-	-	-	0.045334	0.133574	0.0015122	52	59	69
ENSG00000035720.7	STAP1	chr4	67558728	67607337	0.149293	-0.0431278	0.00758103	100	105	114	0.0728417	0.0608281	0.00625777	105	109	114	-	-	-	-	-	-	0.335229	0.0429407	0.00347228	102	105	114	-	-	-	-	-	-	1.0293e-06	0.279312	0.00212375	95	98	114
ENSG00000138769.10	CDKL2	chr4	75578005	75630716	0.00203108	0.11494	0.00508509	117	130	143	0.671522	0.0358531	0.000703296	106	117	143	9.55819e-07	-0.154096	0.00696156	107	119	143	-	-	-	-	-	-	-	-	-	-	-	-	0.933985	-0.00129057	0.0106208	122	135	143
ENSG00000138757.14	G3BP2	chr4	75642782	75724525	9.9338e-11	-0.0639278	0.0711814	119	123	149	8.17858e-10	-0.0636612	0.0645897	124	137	149	3.39835e-13	-0.0901091	0.0454805	130	143	149	4.91179e-08	-0.159211	0.00814683	126	139	149	4.59503e-10	-0.0753542	0.0481391	130	143	149	2.98566e-11	-0.0704935	0.0621196	131	144	149
ENSG00000138760.9	SCARB2	chr4	76158733	76234536	7.17762e-09	0.0783973	0.0377367	205	217	231	3.0609e-08	0.0835475	0.031634	205	216	231	1.77232e-07	0.0808012	0.0285661	182	194	231	0.00344205	-0.0463922	0.0274382	201	213	231	0.000571424	0.0700333	0.0175053	210	222	231	0.0310241	0.0299126	0.0365712	212	224	231
ENSG00000186212.3	SOWAHB	chr4	76894928	76898147	0.507771	-0.0144737	0.0141608	65	70	72	-	-	-	-	-	-	3.8634e-07	0.297239	0.00210788	58	63	72	0.0190091	-0.0556026	0.0125248	62	67	72	-	-	-	-	-	-	0.666879	-0.0148098	0.00544737	64	69	72
ENSG00000138640.14	FAM13A	chr4	88725955	89111398	4.07518e-11	0.184965	0.008818	139	146	149	0.212981	0.060603	0.00319614	132	140	149	1.23997e-06	0.0840371	0.0226696	110	116	149	0.989949	-0.00197924	0.00130966	130	138	149	1.49797e-08	0.470901	0.00100297	116	124	149	1.38451e-06	0.13147	0.00942188	140	148	149
ENSG00000180346.3	TIGD2	chr4	89111500	89114899	0.00531871	0.303796	0.000582296	54	59	59	5.06304e-05	0.225797	0.00219182	54	59	59	1.06989e-07	1.817	5.86693e-05	54	59	59	3.5757e-05	0.257755	0.00176431	54	59	59	1.33548e-05	0.530645	0.000468609	54	59	59	0.00031399	0.25703	0.00133091	54	59	59
ENSG00000138696.10	BMPR1B	chr4	94757968	95158448	0.954348	0.00550632	0.00321172	125	127	149	0.460589	-0.012626	0.0203322	133	137	149	0.031695	-0.0310778	0.0324637	129	133	149	3.01087e-08	-0.147219	0.00980679	137	141	149	0.0529024	-0.0371091	0.0176917	142	146	149	0.00290709	-0.0621948	0.015377	140	143	149
ENSG00000109320.11	NFKB1	chr4	102501329	102617302	0.0591296	-0.0932062	0.00239405	134	144	157	1.77393e-10	0.26551	0.0040137	133	143	157	3.82141e-10	0.188472	0.00771485	133	141	157	0.000465129	-0.177315	0.00259083	126	136	157	1.98107e-08	-0.106434	0.018154	142	152	157	1.84155e-06	-0.257598	0.00233729	135	145	157
ENSG00000109323.8	MANBA	chr4	102631893	102760994	2.23688e-11	0.282617	0.00381226	137	162	169	1.7027e-15	-0.134494	0.0237182	137	163	169	0.00168456	-0.0848948	0.00959608	107	121	169	1.77874e-13	0.106509	0.0322377	132	158	169	4.5934e-10	0.319342	0.00254128	133	158	169	0.151555	0.0407328	0.00754454	129	153	169
ENSG00000109332.19	UBE2D3	chr4	102794383	102868896	2.13208e-19	0.186949	0.0158897	126	140	150	2.64498e-24	0.23586	0.0127474	115	130	150	5.28577e-28	0.263872	0.0120499	115	130	150	6.704e-11	0.108847	0.0242035	130	145	150	9.97917e-23	0.133514	0.0367282	131	144	150	8.66226e-19	0.066445	0.121139	135	150	150
ENSG00000145354.9	CISD2	chr4	102868978	102889242	4.65391e-19	0.0732465	0.102809	191	212	219	1.31211e-20	0.102057	0.0570681	190	210	219	5.19177e-17	0.0679643	0.104149	190	210	219	1.52293e-16	0.113123	0.0364707	174	194	219	7.38098e-16	0.164014	0.0164432	190	211	219	1.37021e-14	0.202846	0.0098535	178	196	219
ENSG00000164037.16	SLC9B1	chr4	102885048	103019739	7.62966e-21	-3.035	6.53071e-05	17	19	19	7.08225e-20	-5.43759	1.93616e-05	17	19	19	2.77036e-20	-1.0723	0.000508546	17	19	19	2.66749e-20	-4.1854	3.34242e-05	17	19	19	1.75522e-20	3.04464	6.37359e-05	17	19	19	2.72815e-20	-0.798749	0.00091683	17	19	19
ENSG00000164039.14	BDH2	chr4	103079435	103099883	0.000129938	-0.0195817	0.262015	86	91	96	2.99229e-05	-0.0232325	0.220797	90	95	96	1.26753e-07	-0.0374373	0.135918	83	88	96	2.81373e-05	-0.0290169	0.142426	87	91	96	4.2677e-06	-0.0250078	0.232216	90	95	96	6.10028e-08	-0.0291212	0.237293	89	94	96
ENSG00000138778.11	CENPE	chr4	103105806	103198409	1.02095e-16	-0.498641	0.00170813	45	53	53	1.39393e-16	-0.383177	0.00286674	45	53	53	1.07184e-16	-0.318849	0.00420388	45	53	53	1.21324e-15	1.47386	0.000175123	45	53	53	4.33558e-17	-0.379726	0.0030156	45	53	53	3.29169e-17	-0.331691	0.00399982	45	53	53
ENSG00000138738.10	PRDM5	chr4	120684919	120922870	8.26036e-07	0.0658653	0.038579	157	167	193	7.65582e-07	0.0966805	0.0179377	177	187	193	0.0198275	0.0590638	0.0117239	153	163	193	8.91559e-05	0.0734382	0.0194653	166	176	193	4.16096e-07	0.0778747	0.0288917	175	184	193	2.62986e-06	0.0462977	0.0713656	167	176	193
ENSG00000164040.16	PGRMC2	chr4	128269237	128288829	6.90964e-09	-0.202501	0.00560767	70	72	73	0.000910028	-0.103738	0.00711119	69	71	73	2.31732e-07	0.191839	0.00500643	54	56	73	0.000621622	0.152819	0.00343069	68	70	73	3.55083e-08	-0.142316	0.0102689	63	65	73	2.96754e-08	0.135009	0.0115652	60	62	73
ENSG00000170365.9	SMAD1	chr4	145481194	145558079	0.0653597	-0.134637	0.00117267	130	139	152	0.104373	-0.0785177	0.00276127	128	136	152	0.867851	-0.00455337	0.00447551	125	132	152	0.0727887	-0.0463403	0.00945336	127	134	152	0.122329	-0.0556257	0.00521652	132	141	152	3.91168e-09	-0.262439	0.00365738	133	142	152
ENSG00000164167.10	LSM6	chr4	146175685	146200000	0.246434	0.0513179	0.00350931	110	119	126	6.87943e-07	0.0892739	0.0216362	104	113	126	3.21689e-05	0.0516199	0.0461747	110	119	126	0.00538209	-0.0338997	0.0483528	107	116	126	6.67412e-05	0.172677	0.00373791	109	116	126	0.00106737	-0.0461372	0.0351191	108	116	126
ENSG00000250673.2	RP11-6L6.2	chr4	146214515	146230878	1.81004e-06	0.0211227	0.354145	57	57	57	1.80936e-06	0.0214778	0.342408	57	57	57	6.25674e-06	0.0384453	0.0968899	57	57	57	1.54541e-06	0.0239262	0.279986	57	57	57	1.26362e-06	0.0229402	0.309362	57	57	57	2.15929e-06	0.0206729	0.365073	57	57	57
ENSG00000109670.13	FBXW7	chr4	152321259	152536101	5.2324e-09	-0.226891	0.00451384	136	142	151	3.6155e-12	-0.347673	0.00274224	131	137	151	0.246909	0.0430802	0.00517658	122	127	151	0.769724	0.0072547	0.00751549	132	138	151	0.405019	0.0395299	0.00275096	139	143	151	8.67398e-16	-0.265836	0.00631155	142	148	151
ENSG00000145431.10	PDGFC	chr4	156760454	156971394	1.31897e-17	-1.26803	0.000342971	17	17	17	1.86646e-18	-2.41106	9.97804e-05	17	17	17	1.01224e-17	-1.17758	0.000400468	17	17	17	7.52513e-19	-9.81521	6.15781e-06	17	17	17	3.18812e-16	-6.88041	1.06629e-05	17	17	17	2.90187e-20	-7.28143	1.20786e-05	17	17	17
ENSG00000109738.10	GLRB	chr4	157076057	157172090	1.177e-11	-0.383622	0.00220485	154	156	164	0.00305291	-0.114877	0.00463075	147	150	164	0.625701	0.0108227	0.0108916	149	152	164	0.0951266	0.0495601	0.00764	138	141	164	0.0470627	-0.101889	0.00263851	150	152	164	3.27074e-05	0.182142	0.00375963	138	140	164
ENSG00000151726.13	ACSL1	chr4	184755595	184826818	2.23123e-09	-22.5522	4.87253e-07	7	7	7	0.0396729	-0.806771	4.29549e-05	7	7	7	0.265663	0.161802	0.000300212	7	7	7	0.89978	0.106729	2.36832e-05	7	7	7	0.293692	-11.5805	3.58203e-08	7	7	7	0.000263136	-2.46117	1.46382e-05	7	7	7
ENSG00000154122.12	ANKH	chr5	14704804	14871778	0.0202453	0.106414	0.00365089	17	18	18	0.428938	0.0377863	0.0043455	17	18	18	0.0626655	0.0673425	0.00607335	17	18	18	7.98436e-10	-0.240193	0.00454883	17	18	18	8.9245e-05	-2.03923	2.27292e-05	17	18	18	0.0468445	-0.111744	0.00248531	17	18	18
ENSG00000070193.4	FGF10	chr5	44303544	44389706	7.79522e-08	0.325993	0.001915	66	75	80	0.00105082	0.152281	0.00312714	67	76	80	0.0762048	0.0856013	0.00314319	53	62	80	-	-	-	-	-	-	0.0531999	-0.188769	0.00071099	67	76	80	0.161707	-0.0505638	0.00567742	66	75	80
ENSG00000112996.10	MRPS30	chr5	44808925	44820428	0.00116314	0.524511	0.000275576	39	41	50	5.65369e-12	0.533387	0.00121115	44	46	50	2.702e-08	0.200348	0.0055438	45	47	50	2.57036e-10	0.263686	0.00410383	42	44	50	0.00345464	-0.198042	0.00161448	46	48	50	1.41649e-05	0.224837	0.00266918	46	48	50
ENSG00000164588.6	HCN1	chr5	45254950	45696498	4.08397e-08	0.132947	0.0129891	74	91	92	-	-	-	-	-	-	0.000812858	0.395385	0.000529592	63	80	92	-	-	-	-	-	-	1.04399e-06	0.184012	0.00537971	73	90	92	4.60017e-07	0.0566009	0.0608088	74	91	92
ENSG00000170571.11	EMB	chr5	50396192	50443248	1.32088e-05	-0.112664	0.0111193	183	250	255	2.36651e-05	-0.144917	0.00630821	181	248	255	0.00353071	-0.123445	0.00419515	132	175	255	0.794006	-0.00848794	0.00936147	168	232	255	4.79267e-07	-0.213073	0.0041667	184	251	255	7.24698e-07	-0.195959	0.00476377	178	243	255
ENSG00000152684.10	PELO	chr5	52799885	52804046	5.7926e-06	-0.10653	0.0136227	166	179	187	2.31215e-07	-0.135944	0.010365	166	178	187	2.62213e-08	-0.121184	0.0155876	151	162	187	0.305519	-0.0273076	0.0112318	162	175	187	0.000181069	-0.0909145	0.0133099	162	174	187	0.0002888	-0.0644024	0.0247304	161	174	187
ENSG00000069020.18	MAST4	chr5	66596361	67169595	1.09641e-06	-0.176135	0.00537575	101	103	118	0.441922	0.0255149	0.00625474	94	95	118	0.332586	-0.0217054	0.0139588	100	102	118	0.00172465	-0.0926635	0.008075	86	87	118	2.9085e-05	-0.029263	0.142472	112	114	118	0.0024524	-0.0404702	0.0391674	102	103	118
ENSG00000085231.13	AK6	chr5	69350984	69355953	0.0040407	-0.713453	0.00011153	73	75	82	0.000318175	-0.111474	0.00720059	74	77	82	0.05792	-0.22021	0.000541625	73	75	82	0.858296	-0.0285512	0.000260023	71	73	82	1.86081e-06	-0.531284	0.000556178	76	79	82	0.0358652	-0.0685225	0.00674172	70	73	82
ENSG00000152939.14	MARVELD2	chr5	69415112	69444330	0.526832	0.0883818	0.000392897	50	58	62	3.83058e-07	-0.90393	0.000223465	45	52	62	0.0993578	0.159815	0.000786327	43	52	62	0.00197331	0.250771	0.00106674	42	52	62	-	-	-	-	-	-	0.00106009	0.247909	0.00126222	49	59	62
ENSG00000157107.13	FCHO2	chr5	72955981	73090522	7.18085e-06	0.0344464	0.117612	129	139	151	1.06132e-05	0.03887	0.0892001	130	141	151	0.0831475	0.0440235	0.0109656	117	125	151	1.276e-07	0.0843787	0.0269517	126	136	151	0.00352645	0.125638	0.00372614	118	128	151	1.67321e-05	0.0600529	0.0353878	133	143	151
ENSG00000049860.13	HEXB	chr5	74640023	74722647	0.0969285	0.0434163	0.0107836	100	110	112	0.0810833	0.0595477	0.00608571	100	110	112	0.578755	-0.0130845	0.0152113	89	99	112	3.41788e-07	0.202068	0.00445446	84	90	112	0.968239	-0.00421706	0.00168694	96	106	112	0.00635734	-0.124233	0.00324139	96	106	112
ENSG00000176928.5	GCNT4	chr5	75025346	75030899	1.81462e-07	0.155326	0.00808938	147	165	168	0.000128178	0.141167	0.00524902	148	167	168	4.20649e-08	0.315291	0.00212856	143	161	168	3.40115e-08	0.204814	0.00523264	147	166	168	6.67271e-05	0.103468	0.0109913	147	166	168	2.02884e-06	-0.304105	0.00155467	146	165	168
ENSG00000145700.9	ANKRD31	chr5	75068275	75236878	0.274753	0.0693136	0.0016847	96	112	120	0.00109034	0.165308	0.00267982	93	105	120	1.31912e-12	0.208603	0.00774922	96	112	120	-	-	-	-	-	-	-	-	-	-	-	-	4.92849e-08	0.205227	0.0048664	94	111	120
ENSG00000113163.15	COL4A3BP	chr5	75368486	75512064	0.847597	0.0187258	0.00127436	130	140	161	8.5418e-18	0.326142	0.00465094	141	151	161	3.96276e-13	0.155811	0.0145862	124	133	161	2.06026e-11	0.193932	0.00822359	137	147	161	0.0516383	-0.14876	0.0011291	134	142	161	0.00131054	0.17104	0.00235113	138	148	161
ENSG00000122008.15	POLK	chr5	75511756	75601144	1.357e-18	-0.369933	0.00374563	67	71	71	2.47153e-18	-0.250559	0.00796602	67	71	71	8.49098e-19	-0.355508	0.00410193	67	71	71	1.36112e-18	-0.182461	0.015293	67	71	71	1.96567e-12	-1.14872	0.000231365	67	71	71	6.86307e-18	-0.18046	0.014775	67	71	71
ENSG00000189045.13	ANKDD1B	chr5	75611459	75671846	0.000169773	0.0800659	0.0144275	124	136	142	2.42594e-09	0.0818258	0.0346305	121	133	142	0.0264659	0.0662028	0.00764503	116	128	142	0.0135083	0.0533022	0.01369	116	128	142	0.000121249	0.141439	0.00460045	122	133	142	7.90013e-05	-0.115879	0.00786005	124	136	142
ENSG00000152359.14	POC5	chr5	75674124	75717481	3.10854e-12	-0.0713551	0.0618623	91	107	109	6.00419e-11	-0.0582138	0.0818176	91	107	109	2.3083e-06	-0.107443	0.0127235	91	107	109	4.53262e-12	-0.076807	0.0533512	91	107	109	3.18512e-14	-0.107031	0.0328068	91	107	109	1.12148e-12	-0.0454496	0.159039	91	107	109
ENSG00000254893.5	AC113404.1	chr5	76170093	76174331	9.83554e-08	-0.455978	0.000908419	53	56	62	0.0100111	0.270684	0.000619249	52	55	62	8.34041e-09	-0.635683	0.000586717	50	52	62	1.12511e-07	0.146407	0.00882785	54	56	62	0.129826	-0.211076	0.000313983	48	51	62	0.127279	0.102802	0.00149872	52	55	62
ENSG00000113231.13	PDE8B	chr5	77210449	77429807	2.56445e-21	0.297702	0.00728271	124	130	139	9.11547e-07	0.114275	0.0133065	125	132	139	1.09866e-13	0.281809	0.0049328	116	121	139	2.36488e-05	0.0386476	0.0859966	123	129	139	4.70259e-05	0.0443553	0.058918	126	134	139	0.424097	0.009533	0.050163	116	124	139
ENSG00000132837.14	DMGDH	chr5	78997606	79236038	5.35339e-09	-0.110667	0.0186197	170	189	199	1.25272e-07	-0.0693749	0.0389766	171	189	199	0.745483	-0.00823842	0.00831881	144	160	199	0.00464777	0.0562819	0.0150751	165	182	199	5.36578e-11	-0.0657275	0.0672727	171	189	199	0.000215849	-0.0885324	0.0119829	159	177	199
ENSG00000145692.14	BHMT	chr5	79111779	79132290	5.17964e-11	-0.0512872	0.114723	114	133	139	1.11937e-08	-0.0475592	0.101325	109	126	139	1.31291e-08	-0.0857272	0.0309003	111	129	139	6.21753e-09	0.0564665	0.0754155	107	126	139	4.44121e-10	-0.0772236	0.045427	104	122	139	1.32206e-11	-0.397367	0.00192461	97	115	139
ENSG00000152409.8	JMY	chr5	79236189	79327215	6.43845e-18	-1.13934	0.000360591	37	38	38	2.24166e-12	-22.1018	5.79404e-07	37	38	38	4.18226e-18	-6.88891	9.94412e-06	37	38	38	2.28082e-18	2.88775	5.74426e-05	37	38	38	1.67292e-17	12.4766	2.93603e-06	37	38	38	4.64974e-18	-1.78552	0.00014793	37	38	38
ENSG00000173930.8	SLCO4C1	chr5	102233986	102296549	1.3987e-15	0.598413	0.00117821	137	151	156	0.612864	-0.0367517	0.00154944	123	134	156	3.47145e-17	-0.294739	0.00528332	97	108	156	0.0442301	-0.0782603	0.00444403	135	149	156	-	-	-	-	-	-	1.53553e-09	-0.392595	0.00162919	107	121	156
ENSG00000145730.20	PAM	chr5	102753981	103031105	5.15991e-08	0.290905	0.00217152	152	166	194	1.67745e-06	-0.265932	0.00224132	139	154	194	7.68562e-15	0.131383	0.0232414	167	181	194	9.32844e-12	-0.217996	0.00626759	140	155	194	7.01337e-10	0.169859	0.00841414	169	182	194	0.0226566	-0.11472	0.00257994	172	186	194
ENSG00000145723.16	GIN1	chr5	103086000	103120148	2.76924e-10	0.220213	0.00540275	56	62	64	1.00863e-09	0.335528	0.00219983	56	62	64	3.48045e-10	0.371476	0.00186326	56	62	64	2.40505e-07	0.501646	0.000711322	56	62	64	3.656e-10	0.413215	0.00150814	56	62	64	4.56528e-10	0.23878	0.00450087	56	62	64
ENSG00000145725.19	PPIP5K2	chr5	103120152	103212799	4.07686e-11	-0.0683853	0.0598251	150	165	168	3.88918e-12	-0.14013	0.0159098	145	160	168	5.84083e-12	-0.110006	0.0253706	140	154	168	2.05646e-06	0.223089	0.00294479	141	155	168	6.09603e-12	-0.237391	0.00543983	150	165	168	3.9525e-11	-0.100717	0.0278004	148	163	168
ENSG00000181751.9	C5orf30	chr5	103258702	103278660	0.0260126	-0.224262	0.000665268	109	117	127	0.420818	-0.0439222	0.00223553	112	119	127	3.09397e-05	-0.113738	0.00876087	114	122	127	0.503736	-0.0394926	0.00294086	113	121	127	0.0131959	-0.166264	0.00155142	109	117	127	2.16521e-10	-0.16036	0.0105319	109	117	127
ENSG00000172795.15	DCP2	chr5	112976702	113020970	1.4505e-07	-0.0420446	0.110967	111	125	128	7.56381e-08	-0.0598376	0.0571636	105	118	128	2.1836e-08	-0.224146	0.00435323	100	114	128	5.15244e-07	-0.054966	0.0598047	108	122	128	0.99892	-0.00628158	0.00565552	106	120	128	1.19925e-07	-0.0501304	0.0804593	110	124	128
ENSG00000171444.17	MCC	chr5	113022099	113488830	0.0102291	0.0439206	0.0228856	180	198	207	0.00746519	0.0303101	0.0526539	176	194	207	0.70917	0.00717564	0.0120174	159	175	207	8.08973e-10	0.0785314	0.0432448	150	167	207	0.0369363	0.029881	0.0330168	184	201	207	2.96242e-09	0.0456547	0.118468	168	184	207
ENSG00000164403.14	SHROOM1	chr5	132822141	132830898	9.1122e-05	-0.177398	0.00333825	39	43	44	8.81403e-06	-0.125202	0.00859498	38	42	44	0.0139378	-0.18272	0.00124479	34	37	44	0.837591	0.00637832	0.00852517	40	44	44	1.19656e-06	-0.164348	0.00597277	37	39	44	0.139212	0.0780462	0.00242502	38	42	44
ENSG00000164406.7	LEAP2	chr5	132872322	132875046	3.47595e-05	-0.192032	0.00321968	63	74	82	0.00334867	-0.357162	0.000475177	65	74	82	0.00107345	-0.159495	0.00291099	58	67	82	0.256676	-0.0360671	0.00602208	65	74	82	3.40999e-08	-0.375949	0.00146937	67	77	82	0.127685	-0.0856853	0.0023221	63	74	82
ENSG00000170606.14	HSPA4	chr5	133051962	133106449	2.27764e-05	0.0604741	0.034797	201	215	230	0.504655	0.0167446	0.0152848	197	210	230	0.000271345	-0.0375452	0.0595371	187	200	230	8.95963e-07	0.0760611	0.0279127	187	200	230	0.000708113	-0.0354566	0.0576385	200	214	230	3.4121e-09	0.0757036	0.0422179	185	199	230
ENSG00000152700.13	SAR1B	chr5	134601144	134649271	0.000594887	0.11753	0.00554424	97	102	105	3.24017e-07	0.213573	0.00372571	88	93	105	0.00441798	0.139869	0.00264695	88	92	105	3.52869e-09	0.312632	0.00236056	95	100	105	0.000261495	0.117376	0.00638811	97	102	105	0.37689	0.0373151	0.00386493	96	101	105
ENSG00000113621.14	TXNDC15	chr5	134873803	134901525	1.61094e-06	0.113398	0.0118016	36	40	40	1.08843e-08	0.101926	0.0203044	36	40	40	1.40576e-08	0.0540254	0.0695733	35	39	40	1.07227e-07	0.0907814	0.0221752	35	39	40	0.00284428	-0.0568874	0.0162336	36	40	40	7.62679e-08	0.0827253	0.0276384	33	37	40
ENSG00000132570.14	PCBD2	chr5	134904906	134975324	9.13754e-08	-1.57623	7.49124e-05	2	2	2	9.03451e-08	-1.05409	0.000167448	2	2	2	8.86788e-08	-2.63856	2.67074e-05	2	2	2	1.02044e-07	-3.94521	1.20002e-05	2	2	2	8.61102e-08	7.75423	3.08932e-06	2	2	2	8.89871e-08	-1.95965	4.8424e-05	2	2	2
ENSG00000120729.9	MYOT	chr5	137867791	137887851	1.15092e-06	-13.1456	9.64963e-07	4	4	4	8.0437e-07	30.8112	1.80266e-07	4	4	4	1.77327e-06	-1.51476	7.01713e-05	4	4	4	1.4255e-06	-3.7418	1.17072e-05	4	4	4	1.21183e-06	3.72876	1.19443e-05	4	4	4	8.01607e-07	1.60846	6.62938e-05	4	4	4
ENSG00000031003.10	FAM13B	chr5	137937960	138051961	7.36602e-07	-0.415525	0.00100991	32	33	34	3.04909e-06	-0.315122	0.00155963	32	33	34	9.74248e-07	-0.350904	0.00137849	32	33	34	1.30782e-06	-0.651356	0.000390745	32	33	34	3.81262e-06	-0.428367	0.000830691	32	33	34	7.18416e-07	-0.183692	0.00518049	32	33	34
ENSG00000120306.9	CYSTM1	chr5	140174642	140282052	5.97302e-06	0.0581587	0.0433721	170	191	192	5.55166e-07	0.114929	0.0137927	165	186	192	1.86517e-05	0.0468422	0.0602236	155	175	192	0.000481107	0.0366452	0.0647936	162	180	192	0.452631	-0.0176136	0.0125881	168	189	192	2.21118e-06	0.134594	0.00883822	110	124	192
ENSG00000145868.16	FBXO38	chr5	148383935	148442836	2.90618e-06	0.0796464	0.0234219	162	172	184	7.08997e-06	0.078722	0.0223509	171	181	184	1.36459e-06	0.0589506	0.0455784	164	173	184	0.404215	0.0350952	0.00339561	125	132	184	0.000252318	0.148012	0.00416476	139	145	184	0.017098	0.0802671	0.0063017	162	172	184
ENSG00000055147.18	FAM114A2	chr5	153990128	154038905	5.86825e-07	0.274993	0.00215114	41	42	42	5.95103e-07	0.268591	0.00225182	41	42	42	8.13403e-07	0.444664	0.000802651	41	42	42	1.49902e-06	-0.322414	0.00145233	41	42	42	8.76764e-07	0.160754	0.00610048	41	42	42	1.29733e-06	0.249535	0.00245541	41	42	42
ENSG00000164574.15	GALNT10	chr5	154190730	154420984	0.000154752	-0.0285461	0.118088	245	263	272	0.00244239	-0.0245278	0.103133	250	269	272	8.89238e-07	-0.0367718	0.122244	199	214	272	0.552295	-0.014659	0.00941316	227	242	272	0.0281065	0.0489052	0.0146865	244	263	272	0.83112	-0.00309724	0.0360049	239	258	272
ENSG00000039600.10	SOX30	chr5	157625679	157671480	0.0065834	-0.168564	0.0017898	50	55	57	3.2217e-06	0.231142	0.00268512	51	56	57	2.00148e-07	-0.103525	0.0174443	50	55	57	-	-	-	-	-	-	-	-	-	-	-	-	-	-	-	-	-	-
ENSG00000124782.19	RREB1	chr6	7107597	7251980	0.562459	0.0366553	0.00184757	12	12	12	0.00674526	0.258237	0.000773527	12	12	12	0.00391062	0.640216	0.00014226	12	12	12	1.40773e-08	-1.14416	0.000170105	12	12	12	0.13996	0.135566	0.000846192	12	12	12	0.0274972	0.152334	0.00147164	12	12	12
ENSG00000124783.12	SSR1	chr6	7268306	7347446	2.76202e-11	-0.218961	0.00663117	169	188	196	0.0143881	-0.0580519	0.0139339	164	182	196	5.73406e-15	-0.0884878	0.0557814	155	172	196	4.32321e-26	-0.129266	0.0481819	154	171	196	3.96473e-17	-0.19855	0.0126841	169	188	196	0.000253481	-0.0920423	0.0122651	168	186	196
ENSG00000008083.13	JARID2	chr6	15246296	15522040	4.7208e-07	-0.180011	0.00533204	50	51	56	3.11092e-07	-0.178799	0.00558352	53	54	56	0.626793	0.0242701	0.00237867	52	53	56	0.0101534	-0.168301	0.00160681	49	50	56	0.00049648	-0.140736	0.00414181	54	55	56	0.000109455	-0.104381	0.00938121	53	54	56
ENSG00000112242.14	E2F3	chr6	20401906	20493715	1.78031e-10	0.917397	0.000321082	51	53	61	0.0016194	-0.298206	0.000757049	55	57	61	9.04737e-07	-0.238195	0.0028109	51	54	61	1.56235e-28	1.22103	0.000538183	52	54	61	1.77588e-13	0.549466	0.00121336	55	58	61	1.23748e-24	1.08717	0.000589231	45	47	61
ENSG00000275714.1	HIST1H3A	chr6	26020490	26020900	-	-	-	-	-	-	7.06712e-08	0.457287	0.000970404	9	10	13	-	-	-	-	-	-	-	-	-	-	-	-	-	-	-	-	-	-	-	-	-	-	-	-
ENSG00000158373.8	HIST1H2BD	chr6	26158146	26171349	5.41443e-07	0.408879	0.00104849	13	13	21	8.11327e-07	0.287963	0.00204137	21	21	21	9.75217e-08	0.344765	0.00167282	21	21	21	5.9617e-07	0.446075	0.000870778	21	21	21	2.72814e-07	0.182991	0.00552704	21	21	21	3.0519e-07	0.210266	0.00414051	21	21	21
ENSG00000276966.2	HIST1H4E	chr6	26204552	26206038	2.68701e-07	0.233921	0.00327439	70	72	78	3.77276e-07	0.314742	0.00176946	71	73	78	0.0667874	-0.0413559	0.0138219	68	69	78	0.157668	-0.066476	0.00358582	70	73	78	-	-	-	-	-	-	0.925516	0.00350298	0.00273209	67	70	78
ENSG00000158406.4	HIST1H4H	chr6	26277609	26285638	2.98611e-09	-1.88444	6.23835e-05	3	3	3	3.04906e-09	4.32948	1.18006e-05	3	3	3	3.06714e-09	-1.61371	8.49062e-05	3	3	3	2.91936e-09	0.485912	0.000939813	3	3	3	2.55067e-09	5.8566	6.54352e-06	3	3	3	3.23653e-09	1.50101	9.77618e-05	3	3	3
ENSG00000146109.4	ABT1	chr6	26596952	26600744	0.000199467	0.0497694	0.0364201	223	244	257	2.91679e-05	0.0557283	0.0390265	217	238	257	0.911794	-0.00686874	0.0163025	191	211	257	0.00323978	0.032677	0.0553317	200	219	257	3.5381e-07	0.0958569	0.0195675	219	239	257	0.00294627	0.0429739	0.0328847	210	229	257
ENSG00000204590.12	GNL1	chr6	30541377	30556885	0.0231862	-0.215507	0.000738951	59	79	82	1.17947e-07	-0.531823	0.000683326	57	77	82	0.0151993	-0.13938	0.00236861	44	58	82	0.28491	0.102828	0.000570791	57	73	82	0.000344961	-0.576877	0.000257497	58	78	82	2.34724e-09	-0.540859	0.000798388	56	74	82
ENSG00000204569.9	PPP1R10	chr6	30600400	30618612	0.00867031	-0.566481	0.000152994	38	49	53	0.0148264	-0.139011	0.00284617	36	47	53	0.708709	-0.0201009	0.00615825	35	43	53	2.96287e-07	-0.586575	0.000673595	35	46	53	0.414256	-0.103732	0.0004644	38	46	53	0.312478	0.133066	0.000441575	40	50	53
ENSG00000146112.11	PPP1R18	chr6	30676389	30687895	0.00371286	-0.0872938	0.00811173	123	136	155	0.585017	-0.0119462	0.0157567	106	119	155	7.97779e-13	0.182821	0.013171	123	137	155	0.000235001	-0.0601752	0.0236299	110	122	155	0.0268125	0.103908	0.00404864	130	145	155	1.71619e-12	0.339662	0.00365133	121	133	155
ENSG00000137337.14	MDC1	chr6	30699807	30717889	6.45295e-06	-0.14077	0.00752714	165	214	235	0.000870758	-0.103589	0.00756021	168	217	235	0.0442648	0.0357807	0.0220573	164	214	235	1.40999e-08	-0.180468	0.00676359	174	221	235	0.00262132	-0.212155	0.00140506	163	212	235	1.29933e-09	-0.237754	0.00448732	162	209	235
ENSG00000213780.10	GTF2H4	chr6	30908184	30914106	0.789611	-0.00312028	0.0304564	154	177	179	0.425082	-0.011396	0.0300096	154	177	179	6.90683e-05	-0.0389876	0.069315	154	177	179	1.4711e-06	-0.0557497	0.0505314	154	177	179	0.30194	-0.0129843	0.0389355	154	177	179	4.90755e-06	-0.0954656	0.0152887	154	177	179
ENSG00000204544.5	MUC21	chr6	30983718	30989903	0.488391	-0.153026	0.000163817	39	52	54	0.000720588	-0.272461	0.00109021	38	52	54	0.32681	0.0698019	0.00133422	24	34	54	0.741702	0.0175385	0.00200657	32	41	54	6.93578e-09	0.86377	0.000309997	37	51	54	0.015288	-0.234814	0.00074	38	52	54
ENSG00000204536.13	CCHCR1	chr6	31142439	31158238	0.79695	0.0012605	0.2187	134	167	169	0.369389	0.00469271	0.23864	134	167	169	3.70297e-05	-0.0585475	0.0351597	134	167	169	0.00377409	0.0217566	0.119812	134	167	169	7.75281e-23	-0.080247	0.105966	134	167	169	0.137679	0.0120646	0.102834	134	167	169
ENSG00000137310.11	TCF19	chr6	31158542	31164215	0.000495084	0.041948	0.0491796	178	208	210	1.88495e-06	0.0649739	0.0379193	178	208	210	0.0445856	0.0123876	0.170769	178	208	210	0.114589	0.0288158	0.0163116	178	208	210	0.000833615	0.0381516	0.0506617	178	208	210	7.39906e-06	0.0514333	0.0499977	178	208	210
ENSG00000234745.10	HLA-B	chr6	31269491	31356442	1.92786e-07	0.0566013	0.0670584	207	298	310	8.64744e-09	0.065945	0.0595621	209	301	310	1.8723e-13	0.0764922	0.0643489	206	298	310	6.17873e-05	0.041223	0.0767972	206	296	310	3.33816e-08	0.0714253	0.0477391	211	302	310	3.44524e-07	0.0581801	0.0604977	210	302	310
ENSG00000204516.9	MICB	chr6	31494881	31511124	0.000673264	0.0241672	0.118933	124	148	151	0.000178966	0.0245445	0.141069	124	148	151	1.60546e-08	0.0412136	0.118032	124	148	151	3.62169e-10	0.0447503	0.123184	124	148	151	0.00303012	0.0259691	0.0779282	124	148	151	0.000352441	0.0295428	0.0884685	124	148	151
ENSG00000198563.13	DDX39B	chr6	31530233	31542448	0.00542978	0.0405769	0.0307155	132	164	173	7.57345e-05	0.0590679	0.0302221	128	158	173	3.85558e-11	0.102163	0.0333556	125	156	173	0.000939262	0.0499204	0.0313106	132	159	173	0.970284	-0.00234666	0.0173816	131	161	173	1.99279e-06	0.0661272	0.0337364	133	163	173
ENSG00000226979.8	LTA	chr6	31572054	31574324	0.207301	0.0392162	0.00740799	100	124	147	4.32276e-11	0.212433	0.00674141	110	138	147	0.457018	0.0123717	0.0230309	102	125	147	0.0656251	-0.0545213	0.00881075	104	132	147	0.261524	-0.036893	0.00597994	103	133	147	2.66159e-06	0.117104	0.010962	108	137	147
ENSG00000204482.10	LST1	chr6	31586124	31588894	0.0295162	0.0462426	0.0187377	176	211	223	1.70552e-08	0.139532	0.0127226	176	211	223	0.029183	0.0442497	0.0164705	153	187	223	0.545423	0.0146947	0.0114895	145	172	223	1.8562e-05	0.101561	0.0142352	175	210	223	0.0272401	0.0412523	0.0154174	166	198	223
ENSG00000204472.12	AIF1	chr6	31615184	31617021	1.00332e-18	0.184603	0.0157955	61	75	85	6.65273e-18	0.233261	0.009343	67	80	85	2.40939e-20	0.350761	0.00491864	65	76	85	4.03272e-23	0.357213	0.0054009	60	72	85	4.08587e-12	0.281371	0.00403344	69	82	85	1.38836e-08	0.146009	0.0100749	66	78	85
ENSG00000204469.12	PRRC2A	chr6	31620720	31637771	9.17419e-10	0.413935	0.00155296	11	12	12	6.16826e-09	2.22755	4.83264e-05	11	12	12	1.80661e-09	0.504781	0.00100794	11	12	12	1.72798e-09	0.366466	0.00191853	11	12	12	1.45483e-09	0.355709	0.00205561	11	12	12	1.1271e-09	3.19614	2.58373e-05	11	12	12
ENSG00000204463.12	BAG6	chr6	31639028	31652705	8.83218e-06	0.0380678	0.0913189	128	151	154	0.0189474	0.0194476	0.0955533	128	151	154	3.25606e-09	0.0511658	0.094427	128	151	154	0.000566523	0.0356796	0.0619869	128	151	154	0.0117063	0.0288496	0.0507047	128	151	154	0.0091286	-0.0473521	0.0218227	128	151	154
ENSG00000204435.13	CSNK2B	chr6	31665391	31670070	0.000554693	-0.160434	0.00324179	81	110	129	3.34499e-09	-0.10842	0.0208096	85	121	129	0.0121353	0.10665	0.00362642	81	113	129	4.08117e-10	-0.170726	0.00946786	82	119	129	1.60715e-08	-0.104161	0.0204646	84	120	129	4.37282e-10	-0.191445	0.00749348	77	110	129
ENSG00000244355.7	LY6G6D	chr6	31715356	31717804	-	-	-	-	-	-	-	-	-	-	-	-	9.79537e-21	0.290285	0.00712064	50	65	85	-	-	-	-	-	-	-	-	-	-	-	-	-	-	-	-	-	-
ENSG00000204421.2	LY6G6C	chr6	31718648	31721845	5.55677e-11	-0.506714	0.00115554	83	106	118	0.0114663	-0.295911	0.000503269	70	93	118	0.0552482	-0.129673	0.00154026	81	99	118	4.27749e-15	-0.389416	0.00272965	79	101	118	0.000266937	-0.318566	0.000908395	82	108	118	0.0244158	-0.269672	0.000505902	83	108	118
ENSG00000204410.14	MSH5	chr6	31739948	31762798	0.0331414	0.0569232	0.0101384	101	135	143	1.48787e-11	0.177475	0.0102358	90	124	143	0.0868849	0.0363834	0.0158875	83	115	143	6.20608e-17	0.169217	0.0171622	85	117	143	2.06206e-07	0.27191	0.00258493	96	123	143	3.25057e-10	0.221692	0.00568917	87	120	143
ENSG00000204394.12	VARS	chr6	31777518	31795953	1.01139e-05	-0.859706	0.000185402	8	10	10	3.78758e-09	1.23461	0.000155913	8	10	10	0.495213	-0.185888	7.06529e-05	7	8	10	2.78761e-07	-2.91624	2.1489e-05	8	10	10	0.000746179	-4.35779	4.49311e-06	8	10	10	0.0108929	2.26414	8.69261e-06	8	10	10
ENSG00000204390.9	HSPA1L	chr6	31809619	31815065	1.42712e-08	-1.26451	0.000148796	41	59	64	1.23973e-19	-1.43706	0.000281187	38	56	64	2.76721e-07	-1.14718	0.00015123	34	52	64	3.34536e-20	1.80652	0.000185114	40	59	64	9.76325e-18	-2.27888	0.00010148	44	62	64	9.07933e-05	-0.48019	0.000491283	40	58	64
ENSG00000204388.6	HSPA1B	chr6	31827735	31830255	2.13051e-26	-1.27548	0.000469766	60	79	90	5.21887e-16	-0.423029	0.00296198	49	70	90	5.74097e-05	-0.151096	0.0073822	60	84	90	9.83051e-05	-0.346466	0.00129509	56	81	90	5.61017e-06	-0.275168	0.00246975	62	84	90	4.13746e-08	-0.217534	0.00465915	55	80	90
ENSG00000204386.10	NEU1	chr6	31859052	31862906	4.81079e-15	4.95887	1.93894e-05	2	2	2	7.66666e-15	2.66705	6.63245e-05	2	2	2	1.98751e-13	2.14743	9.31038e-05	2	2	2	2.99655e-12	5.32516	1.37992e-05	2	2	2	2.72426e-11	-3.32409	3.25456e-05	2	2	2	3.88533e-15	3.95142	3.06532e-05	2	2	2
ENSG00000204385.10	SLC44A4	chr6	31863192	31879046	0.724003	-0.0696072	0.000198985	36	49	54	5.703e-12	0.89801	0.000398723	36	46	54	6.3189e-09	-0.326989	0.00214603	39	52	54	1.65866e-20	1.25147	0.000376635	36	48	54	-	-	-	-	-	-	0.378271	-0.049562	0.00182222	39	52	54
ENSG00000204371.11	EHMT2	chr6	31879759	31897684	4.79391e-08	-0.145462	0.0101803	81	94	104	7.75741e-07	-0.482801	0.000756014	71	86	104	0.209721	0.0536014	0.00383355	67	81	104	0.933404	0.00409591	0.00928481	74	89	104	8.9042e-10	0.508261	0.00102902	77	89	104	3.67785e-07	-0.142215	0.00925687	79	92	104
ENSG00000166278.14	C2	chr6	31897785	31945649	1.99156e-15	2.38385	7.47484e-05	11	19	22	2.71127e-13	2.74575	4.6837e-05	11	19	22	0.323489	-0.318635	7.88351e-05	11	19	22	0.0381806	0.775244	4.11912e-05	11	19	22	0.000171754	0.492692	0.000404348	11	19	22	8.7941e-08	0.839614	0.000276132	11	19	22
ENSG00000243649.8	CFB	chr6	31945673	31952084	2.29786e-08	12.6898	1.35149e-06	3	3	3	7.61644e-09	1.75229	7.54381e-05	3	3	3	2.39811e-08	3.72167	1.56732e-05	3	3	3	1.70677e-08	-9.67969	2.36307e-06	3	3	3	3.56705e-09	6.68362	5.39924e-06	3	3	3	8.34982e-09	4.70196	1.04246e-05	3	3	3
ENSG00000204348.9	DXO	chr6	31969810	31972292	0.0332674	-0.0508955	0.0117648	162	230	245	2.9934e-13	-0.25371	0.00552562	153	218	245	5.42857e-08	-0.0785509	0.0336552	147	205	245	1.83777e-18	0.171996	0.0182073	155	219	245	5.95193e-06	-0.0990726	0.0142922	158	220	245	6.58797e-09	-0.115843	0.0169032	161	225	245
ENSG00000204344.14	STK19	chr6	31971166	31981451	0.833736	-0.00323251	0.012205	131	173	185	0.000431265	-0.122201	0.0055707	130	168	185	0.0268486	-0.0540141	0.0114821	120	158	185	0.0569972	-0.0330825	0.0229771	118	157	185	0.00700003	-0.097995	0.00473421	131	173	185	6.84946e-08	-0.142644	0.00984768	117	158	185
ENSG00000224389.8	C4B	chr6	32014762	32035418	0.0357969	-0.024243	0.0542444	230	326	352	0.188195	-0.0233375	0.0289098	237	332	352	1.00581e-06	-0.0605942	0.0455489	228	323	352	0.424362	-0.0130707	0.0459699	223	302	352	0.507478	-0.0112484	0.0267613	223	319	352	0.185699	-0.0187263	0.0448145	232	322	352
ENSG00000231852.6	CYP21A2	chr6	32038265	32041670	6.62476e-16	0.121184	0.0333566	215	295	334	2.65844e-17	0.101959	0.0509266	233	321	334	1.29273e-21	0.0747062	0.115322	231	317	334	7.42808e-18	0.112522	0.042123	214	298	334	6.05747e-12	0.138076	0.0179052	231	319	334	9.11415e-19	0.12783	0.0341981	229	317	334
ENSG00000213676.10	ATF6B	chr6	32115335	32128253	2.0802e-09	0.0414749	0.156945	101	112	113	4.73475e-10	0.0508521	0.11306	101	112	113	1.75311e-10	0.054415	0.104702	101	112	113	8.20769e-08	0.0360974	0.163874	101	112	113	2.80811e-08	0.0316498	0.233273	101	112	113	4.84464e-09	0.0373283	0.186418	101	112	113
ENSG00000204314.10	PRRT1	chr6	32148359	32153960	2.08953e-22	0.15338	0.0282903	152	206	222	2.6216e-23	0.205999	0.0164518	149	203	222	0.000887014	-0.103582	0.00715498	136	191	222	4.34866e-22	0.172416	0.0218406	127	179	222	2.73219e-05	0.347433	0.00107329	144	197	222	2.68076e-31	0.194595	0.0250412	138	174	222
ENSG00000241404.6	EGFL8	chr6	32164583	32168211	2.6814e-11	-0.975393	0.000340374	12	12	12	2.81374e-10	-2.62304	4.28346e-05	10	10	12	1.51429e-09	-0.671079	0.00059737	12	12	12	2.22998e-10	1.48141	0.000134094	12	12	12	8.55126e-10	-1.81365	8.50827e-05	12	12	12	1.94684e-11	-0.626671	0.000831318	12	12	12
ENSG00000204310.12	AGPAT1	chr6	32168282	32178096	3.3072e-05	0.187565	0.002805	75	106	117	2.51592e-17	0.248393	0.0080556	75	109	117	8.26382e-15	0.150869	0.0188535	68	101	117	8.02144e-16	0.0560795	0.146433	71	104	117	0.00915431	-0.130463	0.00329509	73	107	117	1.04239e-07	0.225948	0.00343941	69	99	117
ENSG00000204305.13	AGER	chr6	32180968	32184324	3.03407e-13	0.0776262	0.0618997	109	146	152	7.52801e-14	0.0916041	0.0462344	104	140	152	6.41113e-21	0.176505	0.0192691	96	122	152	9.84019e-25	0.192274	0.0200445	104	139	152	2.97319e-16	0.137614	0.0244954	104	139	152	1.62552e-17	0.115426	0.0374991	107	136	152
ENSG00000204304.11	PBX2	chr6	32184836	32190186	3.38646e-06	0.155001	0.00690428	123	170	186	1.42736e-10	0.20238	0.00744248	121	168	186	0.207116	-0.0203868	0.0107084	118	164	186	0.0243035	-0.0915915	0.0071472	113	159	186	1.48892e-07	0.219994	0.00494146	123	171	186	2.13101e-15	0.193553	0.0122751	124	174	186
ENSG00000213654.9	GPSM3	chr6	32190766	32194829	1.56634e-07	0.422723	0.00126478	77	100	108	0.0405965	0.174281	0.00103981	76	96	108	0.00281281	0.0948801	0.0063813	75	98	108	0.0606597	-0.189231	0.000904858	53	70	108	0.543422	-0.0301057	0.000635994	73	97	108	2.04001e-14	0.265712	0.00614128	77	99	108
ENSG00000204301.6	NOTCH4	chr6	32194843	32224067	1.05015e-08	-0.0297874	0.257293	147	196	197	3.24396e-08	-0.0274005	0.284561	147	196	197	8.69708e-14	-0.0505011	0.153985	147	196	197	2.76978e-07	-0.0429764	0.09126	147	196	197	3.73075e-09	-0.0353867	0.191354	147	196	197	2.69622e-06	-0.0372654	0.110714	147	196	197
ENSG00000204290.10	BTNL2	chr6	32393963	32407128	-	-	-	-	-	-	-	-	-	-	-	-	1.6779e-16	-0.0970189	0.0487576	154	199	205	-	-	-	-	-	-	-	-	-	-	-	-	-	-	-	-	-	-
ENSG00000204287.13	HLA-DRA	chr6	32439842	32445046	2.39667e-12	0.486031	0.00191075	14	44	45	2.60833e-12	0.572349	0.00132708	14	44	45	2.39381e-08	0.500731	0.00115089	14	44	45	4.2555e-13	0.563827	0.00144498	14	44	45	1.16287e-11	0.475831	0.00186216	14	44	45	6.08119e-05	-3.6612	1.06921e-05	14	44	45
ENSG00000198502.5	HLA-DRB5	chr6	32517343	32530287	2.20871e-12	-0.243476	0.00690096	47	194	209	9.18526e-13	-0.160834	0.014973	47	194	209	4.46471e-15	-0.238429	0.00918383	47	194	209	1.94686e-08	-0.23515	0.00565377	47	194	209	2.21061e-12	-0.18508	0.0111236	47	194	209	1.03736e-11	-0.20439	0.00946199	47	194	209
ENSG00000196126.11	HLA-DRB1	chr6	32578769	32589848	6.22861e-21	-0.142705	0.0327475	89	204	227	7.78924e-19	-0.179085	0.0194642	91	205	227	2.28278e-21	-0.113524	0.0546812	88	193	227	2.28993e-14	-0.1602	0.0184674	87	199	227	1.08508e-20	-0.209599	0.018358	90	205	227	1.17581e-18	-0.165723	0.0218739	90	201	227
ENSG00000196735.11	HLA-DQA1	chr6	32628179	32643652	4.53718e-17	-0.15709	0.0230544	57	170	186	5.24321e-09	-0.101704	0.0239384	58	172	186	3.85999e-15	-0.107399	0.0439522	57	162	186	2.0106e-13	-0.133605	0.0218185	57	168	186	2.66617e-13	-0.104248	0.040288	58	172	186	3.05497e-12	-0.110708	0.0314901	58	172	186
ENSG00000179344.16	HLA-DQB1	chr6	32659467	32668383	3.65234e-14	-0.400606	0.00325763	10	85	97	8.47154e-15	-0.249419	0.00790847	10	85	97	3.64868e-16	-0.308334	0.00546137	10	85	97	9.33732e-13	-0.279725	0.00552043	10	85	97	1.15854e-15	-0.260718	0.0076408	10	85	97	2.75459e-14	-0.380813	0.00325581	10	85	97
ENSG00000237541.3	HLA-DQA2	chr6	32741342	32747215	4.27509e-21	0.1574	0.0290584	80	270	281	5.18827e-20	0.17034	0.0227907	80	270	281	3.50333e-21	0.137981	0.0370538	80	270	281	2.51487e-22	0.199053	0.0199282	80	270	281	2.47689e-21	0.169017	0.0243857	80	270	281	1.03352e-21	0.182305	0.0222425	80	270	281
ENSG00000232629.8	HLA-DQB2	chr6	32756098	32763534	5.22999e-09	0.112728	0.0205465	56	220	233	3.06318e-08	0.128442	0.0134457	56	220	233	5.56569e-12	0.164082	0.0148328	56	220	233	6.35546e-15	0.119424	0.031743	56	220	233	1.70245e-08	0.132379	0.013021	56	220	233	3.11743e-14	0.234313	0.00807253	56	220	233
ENSG00000204264.8	PSMB8	chr6	32840717	32844047	0.0119795	0.134669	0.00257594	70	89	111	2.17353e-07	0.177191	0.0060765	81	104	111	0.0441107	0.0404529	0.0180306	64	86	111	2.8238e-10	0.137987	0.0149893	80	102	111	5.03764e-07	0.246445	0.00303934	74	97	111	0.00293357	0.168879	0.00207322	65	82	111
ENSG00000168394.10	TAP1	chr6	32845209	32853978	0.000101558	-0.0585919	0.0338557	142	166	177	0.910658	-0.000521189	0.0209957	129	152	177	0.242402	-0.0109379	0.0101531	112	136	177	0.303197	-0.0236518	0.0160941	142	163	177	0.00895285	-0.050141	0.0193553	140	166	177	1.14648e-11	-0.11875	0.0241185	142	165	177
ENSG00000231925.11	TAPBP	chr6	33299694	33314387	1.1479e-06	0.0536986	0.0566102	91	114	120	1.27175e-06	0.0671698	0.0358878	86	107	120	0.872121	0.00235963	0.0419744	80	99	120	1.5201e-09	0.138005	0.0132774	88	109	120	1.11696e-06	0.0569813	0.0503989	89	112	120	4.39785e-06	0.0593308	0.0414568	92	113	120
ENSG00000112511.17	PHF1	chr6	33410399	33416441	5.04566e-06	85.2035	2.03971e-08	10	11	11	5.49306e-07	7.21274	3.41048e-06	10	11	11	5.71589e-07	1.9584	4.6093e-05	10	11	11	8.73868e-07	-6.48625	4.06529e-06	10	11	11	6.82978e-07	2.61217	2.55644e-05	10	11	11	5.65882e-07	-3.00976	1.95284e-05	10	11	11
ENSG00000197283.14	SYNGAP1	chr6	33419661	33455029	3.85253e-07	0.653351	0.000406799	64	87	98	0.0248627	-0.170788	0.001306	65	87	98	1.32523e-07	-0.23317	0.00362075	67	90	98	9.41583e-08	-0.460322	0.000927781	64	87	98	0.0297409	-0.223295	0.000692861	63	86	98	0.0221584	-0.177922	0.00128713	60	84	98
ENSG00000030110.12	BAK1	chr6	33572547	33580293	1.59915e-06	0.0262606	0.24588	37	40	40	9.9025e-07	0.0303503	0.189976	37	40	40	3.59469e-07	0.0391797	0.122129	37	40	40	8.81696e-06	0.0223728	0.291481	37	40	40	2.14924e-06	0.0206006	0.389822	37	40	40	2.61996e-07	0.0322996	0.18338	37	40	40
ENSG00000161896.11	IP6K3	chr6	33721670	33746905	0.00391468	0.0377421	0.0404272	199	218	226	0.000277144	0.0469685	0.0416887	203	222	226	5.00079e-09	0.102122	0.0221586	181	196	226	0.525767	0.0130498	0.0144171	184	202	226	0.000506088	0.101628	0.00847172	196	215	226	5.50968e-06	0.0237414	0.253521	188	205	226
ENSG00000112164.5	GLP1R	chr6	39048798	39087743	0.0808505	-0.0494535	0.00970815	111	115	116	2.81094e-09	-0.104728	0.0229482	111	115	116	6.9007e-10	-0.138312	0.0142147	98	102	116	-	-	-	-	-	-	-	-	-	-	-	-	6.88618e-13	-0.0667518	0.0794822	106	110	116
ENSG00000124780.13	KCNK17	chr6	39299001	39314553	0.00173828	-0.0532011	0.0251688	107	108	118	0.000238005	-0.0513552	0.0378795	113	114	118	5.0428e-05	0.050312	0.0470435	107	108	118	1.64271e-08	0.0960277	0.0254452	114	115	118	0.509912	-0.0326928	0.00261994	106	107	118	0.00921245	0.0228682	0.0968533	106	107	118
ENSG00000124701.5	APOBEC2	chr6	41053304	41064511	0.00551041	0.0865288	0.00725047	110	114	122	0.485983	0.0292066	0.00305867	112	116	122	0.573428	-0.0244867	0.00357719	109	113	122	5.52154e-09	0.183278	0.00692861	104	108	122	0.00017621	-0.144346	0.00473814	112	116	122	0.00194896	0.0633791	0.0160731	116	120	122
ENSG00000112561.17	TFEB	chr6	41683978	41736259	0.000623261	-0.130478	0.00498122	144	149	160	5.83326e-10	-0.172686	0.00916496	148	153	160	0.00900163	-0.0939409	0.00599475	136	141	160	0.00119625	-0.0853523	0.010962	138	143	160	6.06432e-05	-0.210766	0.00269603	139	144	160	0.000562622	0.0938563	0.00937813	149	154	160
ENSG00000112658.7	SRF	chr6	43171299	43181507	0.00447514	-0.212805	0.00124555	74	80	85	6.57202e-09	-0.552562	0.000787098	69	76	85	0.000380063	0.181685	0.0027903	69	77	85	0.813088	-0.0167846	0.002573	66	73	85	0.0152959	0.27564	0.000556033	64	72	85	0.601669	-0.0341497	0.00180046	72	79	85
ENSG00000172432.18	GTPBP2	chr6	43605320	43629162	0.326081	-0.0403096	0.00373022	143	153	164	0.000158179	-0.129613	0.00612454	145	154	164	1.5863e-07	-0.114971	0.0146524	139	149	164	3.0161e-06	-0.154251	0.00662904	138	147	164	0.000981433	-0.151666	0.00325975	143	151	164	0.571271	-0.0238545	0.00454025	144	154	164
ENSG00000112715.21	VEGFA	chr6	43770213	43786487	7.89211e-06	1.2803	8.81099e-05	11	11	11	2.2413e-10	1.69885	0.000100256	11	11	11	0.053886	0.343239	0.00023688	11	11	11	0.0502859	-0.28209	0.000322396	11	11	11	0.00384846	0.358362	0.000478972	11	11	11	0.00114009	0.0998595	0.0077803	11	11	11
ENSG00000008196.12	TFAP2B	chr6	50818723	50847613	4.58461e-26	0.803852	0.00119972	101	120	121	-	-	-	-	-	-	-	-	-	-	-	-	-	-	-	-	-	-	-	-	-	-	-	-	-	-	-	-	-	-
ENSG00000112118.18	MCM3	chr6	52264009	52284881	0.0011124	0.331503	0.000670383	82	85	88	0.607962	0.0426684	0.00106315	81	83	88	7.42301e-07	-0.232646	0.0030849	78	81	88	0.812758	0.0133672	0.00296868	78	81	88	0.0426644	-0.346885	0.000236974	75	78	88	0.434918	0.0472548	0.00163599	73	75	88
ENSG00000244067.2	GSTA2	chr6	52750089	52763569	-	-	-	-	-	-	-	-	-	-	-	-	-	-	-	-	-	-	4.6915e-08	-0.0523579	0.0785608	60	70	70	-	-	-	-	-	-	1.70164e-07	-0.0981139	0.0204899	60	70	70
ENSG00000243955.5	GSTA1	chr6	52791664	52803910	0.058276	0.148574	0.00108753	142	160	206	0.0849292	0.137308	0.00100565	153	173	206	0.0572363	-0.0798296	0.00367448	158	177	206	5.62635e-07	0.0510855	0.0677606	173	199	206	-	-	-	-	-	-	3.48995e-06	0.0584901	0.044736	170	194	206
ENSG00000182793.11	GSTA5	chr6	52831655	52846095	-	-	-	-	-	-	-	-	-	-	-	-	-	-	-	-	-	-	1.7283e-06	0.197031	0.00424986	23	28	28	-	-	-	-	-	-	-	-	-	-	-	-
ENSG00000012660.13	ELOVL5	chr6	53267398	53349179	4.72019e-05	0.144361	0.00512753	76	84	93	0.171395	0.151105	0.000434121	78	86	93	1.36873e-05	0.056165	0.0392693	76	84	93	0.745581	-0.0207476	0.00162029	46	49	93	2.53216e-07	0.299397	0.00202012	84	92	93	0.000131667	0.0742379	0.0172438	82	90	93
ENSG00000137252.9	HCRTR2	chr6	55106460	55282620	-	-	-	-	-	-	-	-	-	-	-	-	1.30659e-06	-0.257589	0.00287361	45	47	64	-	-	-	-	-	-	-	-	-	-	-	-	-	-	-	-	-	-
ENSG00000112245.10	PTP4A1	chr6	63521748	63583587	0.0264289	0.191487	0.000928622	114	119	123	0.000383185	0.283135	0.00106611	116	120	123	4.20874e-06	0.10554	0.0128966	116	120	123	0.000106647	0.288382	0.00125761	116	121	123	1.47933e-06	-0.256673	0.00244822	117	122	123	0.0414041	0.322868	0.000285074	112	117	123
ENSG00000112701.17	SENP6	chr6	75601509	75718278	1.20715e-08	0.123245	0.0153028	107	118	118	1.91392e-09	0.142927	0.0126397	107	118	118	4.42588e-09	0.102279	0.0234354	107	118	118	0.00446129	2.08133	1.4823e-05	107	118	118	0.339882	0.0582927	0.00103937	107	118	118	5.30598e-10	0.122348	0.0183633	107	118	118
ENSG00000196586.13	MYO6	chr6	75749192	75919537	2.14691e-06	-0.0693982	0.0332194	158	174	193	7.11246e-08	-0.0930594	0.0238541	173	187	193	1.39684e-09	-0.0876248	0.0338397	167	183	193	0.000884303	-0.0354201	0.0626065	170	186	193	2.67683e-05	-0.067716	0.0273688	167	183	193	0.000999188	-0.0454033	0.037761	163	174	193
ENSG00000112742.9	TTK	chr6	80003887	80042527	1.11182e-10	0.285174	0.00353654	122	132	139	0.00102886	0.127142	0.00463446	127	137	139	0.861017	0.00446151	0.0057674	119	127	139	0.573231	-0.0164969	0.00634994	105	109	139	-	-	-	-	-	-	0.0185233	0.120647	0.00256265	107	117	139
ENSG00000178409.13	BEND3	chr6	107065182	107115269	0.00294098	-0.299367	0.000662592	39	44	46	3.20245e-12	-0.626716	0.000876272	38	43	46	1.73952e-12	-0.248805	0.005716	25	30	46	0.00110981	-0.211511	0.00168411	40	44	46	0.618479	-0.0441978	0.000740643	41	46	46	0.108167	-0.165736	0.000709682	38	43	46
ENSG00000277443.2	MARCKS	chr6	113857362	113863471	0.91739	0.0123161	0.00265549	132	135	142	0.318856	0.0761279	0.00125671	128	131	142	0.346995	0.0335094	0.00578616	112	114	142	0.873517	0.0122059	0.00202471	122	125	142	0.0142334	-0.137128	0.002386	133	136	142	3.18545e-07	0.208536	0.00429521	135	137	142
ENSG00000153975.9	ZUFSP	chr6	116635618	116668794	1.4511e-05	0.182938	0.00377674	143	149	166	4.93999e-07	0.243162	0.00286302	140	147	166	6.63004e-05	0.238793	0.00194944	127	134	166	0.032507	-0.058658	0.00886264	145	152	166	0.117796	-0.133761	0.000874915	148	155	166	0.226365	-0.0396754	0.00697849	136	142	166
ENSG00000164465.18	DCBLD1	chr6	117453817	117569858	0.298139	-0.00814213	0.117093	211	233	248	0.101224	-0.0118573	0.134197	176	188	248	2.00488e-08	-0.0843323	0.0304044	206	230	248	0.957365	0.000474297	0.0269182	205	228	248	0.133056	-0.0172248	0.0530414	209	233	248	0.314568	-0.0112526	0.0551167	208	230	248
ENSG00000047932.13	GOPC	chr6	117560269	117602542	1.57453e-10	-0.135481	0.0150939	26	26	26	2.56567e-10	-0.193716	0.00717605	26	26	26	3.7392e-08	-1.09393	0.000183489	26	26	26	1.37885e-10	-0.157613	0.0113055	26	26	26	2.66471e-10	0.423295	0.00150069	24	24	26	2.03513e-10	-0.103988	0.0253661	26	26	26
ENSG00000153989.7	NUS1	chr6	117675502	117710640	8.97178e-12	-0.151598	0.0119784	103	110	114	1.83398e-10	-0.200867	0.00583723	97	104	114	0.708984	-0.0153371	0.00308982	77	79	114	5.89874e-11	-0.153701	0.0105969	90	97	114	4.59462e-11	-0.180884	0.00758979	97	104	114	1.8764e-13	-0.0679395	0.0694082	96	103	114
ENSG00000111877.17	MCM9	chr6	118813442	118935162	3.16249e-05	0.0476635	0.0519892	224	231	240	2.07048e-07	0.0764389	0.0315065	224	232	240	4.07327e-05	-0.0456838	0.055157	147	153	240	2.3794e-07	0.0670731	0.0404445	214	221	240	5.15827e-07	0.118143	0.0124017	220	228	240	0.000696687	0.0524711	0.0289755	210	217	240
ENSG00000135547.8	HEY2	chr6	125747664	125761269	8.22708e-10	-0.156625	0.0109747	73	76	79	5.79425e-05	-0.259545	0.00177706	68	70	79	6.64385e-07	-0.0847484	0.024456	67	70	79	7.29397e-08	-0.164752	0.00785175	76	79	79	2.83026e-10	-0.349287	0.00238194	74	77	79	4.70052e-09	-0.0532232	0.088956	75	78	79
ENSG00000111912.19	NCOA7	chr6	125781161	125932030	0.0730048	-0.112079	0.0018867	127	133	149	0.000654641	-0.127603	0.00482074	133	140	149	5.54311e-11	0.0866691	0.0387037	132	138	149	2.70563e-12	0.115621	0.0247733	136	143	149	1.54372e-08	0.165417	0.00808006	139	146	149	1.03776e-06	0.0980963	0.0168747	121	128	149
ENSG00000203760.8	CENPW	chr6	126340174	126348875	1.15852e-25	-0.394633	0.00471994	38	45	45	1.29819e-25	-0.635179	0.00180552	38	45	45	1.1963e-25	-0.374878	0.00518608	38	45	45	1.25511e-06	3.58763	1.13983e-05	38	45	45	1.26468e-25	-0.666814	0.00164239	38	45	45	1.3511e-07	0.671612	0.000420438	37	44	45
ENSG00000118520.14	ARG1	chr6	131573144	131584332	1.70542e-10	-0.180266	0.00825959	58	63	65	1.04664e-10	-0.150795	0.012073	55	60	65	5.84133e-09	-0.417864	0.00126944	57	62	65	0.110278	0.142083	0.000881215	56	61	65	7.8086e-11	-0.193861	0.00739371	56	61	65	3.60508e-11	-0.21797	0.00607777	58	63	65
ENSG00000112282.17	MED23	chr6	131573966	131628229	0.444799	-0.0380647	0.00273196	116	123	128	8.30379e-10	-0.182358	0.00752564	112	118	128	0.001733	-0.0693355	0.0135621	114	121	128	0.692697	0.0322361	0.000998948	99	105	128	8.38047e-10	-0.191677	0.00674526	117	123	128	3.41821e-05	-0.0963806	0.0119304	112	118	128
ENSG00000135540.11	NHSL1	chr6	138422198	138692547	2.90598e-07	0.332123	0.00150367	18	19	19	3.46141e-08	0.176165	0.00626535	18	19	19	3.57126e-09	-0.3815	0.00154306	18	19	19	1.34433e-09	1.00801	0.00023627	18	19	19	6.37331e-08	0.155192	0.00774083	18	19	19	4.29896e-09	0.111783	0.0178243	18	19	19
ENSG00000091844.7	RGS17	chr6	153004459	153131249	1.73683e-14	-0.106834	0.0343081	132	142	150	3.4046e-16	-0.131265	0.0260249	127	137	150	1.42891e-07	-0.162269	0.00715656	98	103	150	8.3458e-15	0.172805	0.0132248	128	138	150	1.0787e-07	-0.339678	0.0016315	111	116	150	3.09162e-15	-0.123185	0.0275911	133	143	150
ENSG00000146477.5	SLC22A3	chr6	160348268	160452581	5.15477e-10	0.0638774	0.0675958	224	236	246	6.30688e-09	0.052798	0.0857309	224	236	246	3.9103e-10	0.0565928	0.0840607	221	229	246	6.35755e-13	-0.0549161	0.116319	223	234	246	0.000336922	-0.121317	0.00555457	209	220	246	1.49543e-05	0.0509482	0.0497513	228	240	246
ENSG00000198670.11	LPA	chr6	160531483	160664259	-	-	-	-	-	-	-	-	-	-	-	-	0.0264917	0.068927	0.00696553	85	91	94	3.83983e-07	0.0892043	0.0223721	85	91	94	-	-	-	-	-	-	4.96509e-06	0.161143	0.00541213	73	79	94
ENSG00000112530.11	PACRG	chr6	162727132	163315492	7.32073e-09	-0.060334	0.069746	218	237	247	1.61192e-08	-0.0509664	0.0925807	216	235	247	4.57932e-08	-0.0644089	0.0544275	172	188	247	3.47351e-05	0.165903	0.00458835	204	222	247	0.6079	0.0141181	0.00876482	163	180	247	8.07636e-09	-0.0805367	0.0381297	218	238	247
ENSG00000026297.15	RNASET2	chr6	166929504	166957184	1.14527e-06	-0.0493773	0.0633542	211	234	244	3.05627e-07	-0.0513967	0.0651022	215	238	244	0.00132353	-0.0519314	0.024284	170	185	244	1.39e-06	-0.0731759	0.0278168	176	196	244	3.36691e-06	-0.0788978	0.0226462	211	233	244	4.58177e-07	-0.0502776	0.0660088	207	230	244
ENSG00000213066.11	FGFR1OP	chr6	166999182	167052713	7.60224e-10	0.213322	0.00565276	119	133	146	8.11373e-07	0.098801	0.0169081	116	131	146	0.961707	-0.000854124	0.00381918	121	131	146	1.28433e-08	0.124445	0.0141674	119	134	146	5.24867e-08	0.135207	0.010913	124	139	146	2.17557e-07	0.183082	0.00543998	115	130	146
ENSG00000002822.15	MAD1L1	chr7	1815793	2233243	0.259266	-0.0312903	0.00846912	149	164	169	0.128594	0.0384759	0.0103813	145	159	169	0.259979	-0.0278497	0.0116924	125	138	169	2.00688e-08	-0.137513	0.0114552	140	153	169	0.042503	0.0598239	0.00768452	142	155	169	1.13067e-07	0.176443	0.00628738	143	156	169
ENSG00000106392.10	C1GALT1	chr7	7156934	7248651	4.87802e-10	0.0350062	0.218156	64	72	73	8.59786e-10	0.0308221	0.273729	64	72	73	1.19304e-09	0.0387534	0.171442	64	72	73	3.31626e-10	0.039948	0.169138	64	72	73	5.21993e-10	0.0496991	0.108095	64	72	73	5.68395e-10	0.0302185	0.289661	64	72	73
ENSG00000006468.13	ETV1	chr7	13891228	13991425	2.95796e-11	86.944	3.97373e-08	1	1	1	2.95796e-11	3.6572	2.24585e-05	1	1	1	2.95796e-11	2.81436	3.79243e-05	1	1	1	2.95796e-11	573.94	9.11892e-10	1	1	1	2.95796e-11	-19.9215	7.56887e-07	1	1	1	2.95796e-11	1.13884	0.000231606	1	1	1
ENSG00000187546.13	AGMO	chr7	15200318	15562015	0.0188893	-0.0745984	0.00681015	144	152	162	1.22122e-07	-0.231139	0.00358642	136	143	162	0.26582	-0.0128391	0.0497747	139	147	162	9.7009e-07	-0.155929	0.00705252	136	144	162	0.14068	-0.0768183	0.00270262	143	151	162	-	-	-	-	-	-
ENSG00000214960.9	ISPD	chr7	16087527	16421322	0.922266	0.00468931	0.00405804	122	129	140	0.000374005	-0.144545	0.00426626	126	134	140	0.356374	-0.0222763	0.0125269	120	127	140	0.192258	0.0724666	0.00271613	112	116	140	0.000382848	-0.139842	0.004677	129	137	140	1.76182e-06	0.128647	0.00993154	117	125	140
ENSG00000196683.10	TOMM7	chr7	22812628	22822852	3.72247e-12	0.0312153	0.343938	48	50	51	4.59179e-12	0.034538	0.279291	49	51	51	7.36512e-12	0.0485841	0.139699	49	51	51	5.66124e-12	0.0521025	0.122996	48	50	51	3.06884e-12	0.0526929	0.12169	46	48	51	2.29758e-12	0.0799923	0.0542625	47	49	51
ENSG00000122591.11	FAM126A	chr7	22889371	23014130	0.876983	-0.00905791	0.00145675	24	24	24	0.00528687	0.23072	0.00108876	24	24	24	0.0557956	0.280351	0.000362035	24	24	24	5.82697e-08	-0.232264	0.00377219	24	24	24	0.00296586	0.109065	0.00500945	24	24	24	0.861709	-0.00820915	0.00167009	24	24	24
ENSG00000136231.13	IGF2BP3	chr7	23311730	23470467	0.270691	-0.0528149	0.00222939	90	99	109	0.674409	-0.0170865	0.00316519	95	105	109	-	-	-	-	-	-	-	-	-	-	-	-	-	-	-	-	-	-	7.78287e-12	-0.202892	0.00733011	93	102	109
ENSG00000086300.15	SNX10	chr7	26291895	26374329	3.08183e-08	-0.0319373	0.206289	59	59	60	1.08611e-08	-0.0610448	0.060229	60	60	60	7.02927e-05	0.30055	0.00119259	45	45	60	0.000204446	-0.107948	0.00820968	56	56	60	1.48799e-05	-0.358079	0.00100337	52	52	60	0.102924	0.0898031	0.0022198	50	50	60
ENSG00000105996.6	HOXA2	chr7	27100354	27102811	0.148151	-0.0353938	0.0111481	97	103	106	6.11868e-16	-0.555862	0.00145522	98	104	106	-	-	-	-	-	-	0.762532	0.0106097	0.00533543	94	100	106	0.155233	-0.0548083	0.00442946	92	98	106	0.000759034	0.155167	0.00320751	85	89	106
ENSG00000105997.22	HOXA3	chr7	27106184	27152293	0.168078	-0.07173	0.00252036	76	78	85	2.77905e-07	-0.395593	0.00117132	76	78	85	-	-	-	-	-	-	0.000462876	0.223589	0.00164431	74	75	85	0.00604662	0.165217	0.00194399	77	79	85	0.276558	-0.0720214	0.00166642	74	75	85
ENSG00000106004.4	HOXA5	chr7	27141052	27143668	2.45782e-06	-0.100227	0.0149136	157	165	170	0.00019459	-0.116749	0.00685119	152	161	170	-	-	-	-	-	-	0.121169	-0.0266297	0.022832	135	144	170	3.43662e-07	-0.230102	0.00338985	152	159	170	0.00320647	-0.104582	0.00605905	133	142	170
ENSG00000005073.5	HOXA11	chr7	27181510	27184517	1.56951e-07	-0.364848	0.00142274	37	37	37	4.28263e-06	-0.40438	0.000876614	37	37	37	-	-	-	-	-	-	-	-	-	-	-	-	0.266196	-0.242062	0.000146557	35	35	37	-	-	-	-	-	-
ENSG00000106031.7	HOXA13	chr7	27193503	27200106	3.94888e-21	0.854121	0.000845532	28	28	28	-	-	-	-	-	-	-	-	-	-	-	-	-	-	-	-	-	-	0.462153	0.11372	0.000267855	27	27	28	-	-	-	-	-	-
ENSG00000106049.8	HIBADH	chr7	27525442	27662995	0.134308	0.0227106	0.0271812	133	139	186	0.00260568	0.0368893	0.0429024	167	175	186	2.40617e-10	0.0918074	0.0309457	158	166	186	0.0417795	0.022994	0.0484927	155	163	186	8.3445e-05	0.0344649	0.0840365	175	183	186	0.769916	0.00381473	0.041519	170	178	186
ENSG00000153814.11	JAZF1	chr7	27830573	28180743	2.80282e-91	-0.432979	0.0151495	17	17	17	1.69664e-91	-0.395366	0.0182169	17	17	17	1.11694e-80	-1.99128	0.000631324	16	16	17	8.27315e-91	-0.582885	0.00831692	17	17	17	1.72859e-91	-0.366616	0.0211782	17	17	17	1.61316e-91	-0.291461	0.0335148	17	17	17
ENSG00000146592.16	CREB5	chr7	28299321	28825894	2.38541e-08	0.235108	0.0039129	124	128	138	0.513424	0.0378245	0.00209713	117	120	138	0.00341027	-0.0748953	0.0103744	106	110	138	0.000253863	0.150504	0.00403271	117	121	138	0.00117612	-0.203368	0.00178883	122	127	138	0.0136892	0.0895348	0.00526005	121	126	138
ENSG00000136250.11	AOAH	chr7	36512949	36724549	5.0215e-07	-0.0446799	0.0862258	181	188	197	1.07489e-06	-0.0491728	0.0662241	174	181	197	0.568914	0.0161856	0.00918389	160	167	197	7.68588e-08	-0.0505401	0.0777854	177	183	197	9.54371e-09	-0.0813202	0.0345161	181	188	197	3.26883e-06	-0.0484774	0.0635843	176	182	197
ENSG00000062582.13	MRPS24	chr7	43866558	43869893	0.684546	0.0324105	0.000969636	73	76	89	0.680738	-0.0341422	0.00106257	79	83	89	7.63174e-06	0.25932	0.00212933	74	77	89	6.71528e-10	0.299127	0.00307577	80	84	89	0.0252189	-0.120625	0.00232814	80	85	89	9.31822e-17	0.205838	0.0116423	76	81	89
ENSG00000136279.20	DBNL	chr7	44044640	44069456	0.49506	0.00858971	0.0470078	88	108	109	0.666399	-0.00718304	0.0234569	86	106	109	0.243737	0.033158	0.00905935	83	103	109	0.405527	0.0168696	0.0175654	79	97	109	1.71135e-10	1.00511	0.000291058	87	106	109	0.240649	0.0164914	0.0372368	86	106	109
ENSG00000106624.10	AEBP1	chr7	44104361	44114562	0.163929	0.0276958	0.0171511	157	165	176	0.00112506	0.0321778	0.0684474	159	167	176	0.132108	-0.0259263	0.0205938	131	134	176	5.55729e-09	0.0804781	0.0369604	158	166	176	1.46817e-05	0.0622263	0.0325608	157	165	176	0.00509918	0.0314089	0.0519377	151	157	176
ENSG00000106631.8	MYL7	chr7	44138864	44141332	0.000213018	0.588573	0.000265086	13	14	14	0.63966	0.087614	0.000172189	13	14	14	5.18491e-06	0.148724	0.00645028	13	14	14	1.14891e-06	0.827962	0.000236683	13	14	14	0.00150702	1.0282	6.57784e-05	13	14	14	7.02685e-08	-0.993107	0.000205329	13	14	14
ENSG00000106636.7	YKT6	chr7	44200968	44214294	4.89802e-07	0.0867493	0.0241409	113	120	127	1.79065e-15	0.162396	0.0169744	111	118	127	1.2214e-28	0.337353	0.00788837	104	110	127	0.0133493	0.0642887	0.0106258	117	124	127	8.07411e-06	0.0834471	0.0203873	116	122	127	2.60773e-11	0.128061	0.0194055	108	114	127
ENSG00000058404.19	CAMK2B	chr7	44217150	44334577	1.18582e-07	-0.32184	0.00191552	82	87	92	1.93016e-19	0.476378	0.00256928	77	80	92	7.63267e-20	-0.0866999	0.078141	82	87	92	1.78412e-18	0.177672	0.0176882	79	84	92	0.572008	0.027343	0.00274527	80	85	92	1.11349e-07	-0.224683	0.00403262	75	78	92
ENSG00000136286.14	MYO1G	chr7	44962662	44979098	0.000128575	-0.261474	0.00158115	83	91	101	0.128212	-0.184874	0.000490264	84	92	101	5.89714e-09	-0.144646	0.0118015	85	91	101	2.19388e-15	-0.314615	0.00461791	72	80	101	0.828465	0.0138814	0.00184062	88	94	101	1.27504e-07	0.191961	0.00546338	85	92	101
ENSG00000136280.15	CCM2	chr7	44999475	45076469	0.0504943	0.0352337	0.0216398	160	169	192	0.167372	0.0180255	0.0405919	171	179	192	0.00126197	-0.0422848	0.0415662	166	174	192	0.254975	-0.020529	0.0235168	158	167	192	0.0355861	0.0191127	0.0825718	169	178	192	2.81099e-17	0.195439	0.0132727	157	166	192
ENSG00000136274.8	NACAD	chr7	45080438	45088914	0.0020367	-0.0438944	0.0342532	154	161	166	2.03657e-12	-0.178691	0.0110082	143	148	166	0.913253	0.00459246	0.00516906	137	140	166	5.10246e-11	-0.174814	0.00998545	127	131	166	0.126936	-0.0199725	0.039544	153	160	166	0.264642	-0.0168578	0.0291199	147	154	166
ENSG00000188730.4	VWC2	chr7	49773661	49921950	0.591284	-0.0101432	0.0212022	83	88	93	-	-	-	-	-	-	2.13483e-07	-0.288394	0.00226828	84	88	93	-	-	-	-	-	-	-	-	-	-	-	-	-	-	-	-	-	-
ENSG00000146729.9	GBAS	chr7	55951793	56000181	3.63293e-07	0.0531882	0.0625735	140	154	158	9.14351e-09	0.116473	0.0161952	136	150	158	6.05097e-07	0.0674168	0.0367185	133	147	158	1.09598e-07	0.0843271	0.026349	116	126	158	5.45499e-09	0.083654	0.0322432	141	154	158	9.79838e-07	0.0397455	0.104896	136	148	158
ENSG00000146733.13	PSPH	chr7	56011051	56051604	1.44882e-06	0.0409796	0.08929	75	87	89	1.06368e-06	0.0458283	0.0730367	75	87	89	1.48131e-06	0.043424	0.0799665	75	87	89	1.23963e-06	0.0528577	0.0540898	75	87	89	1.12679e-06	0.0377561	0.106775	69	80	89	1.11668e-06	0.0390815	0.0998902	74	86	89
ENSG00000185290.3	NUPR2	chr7	56114681	56116400	4.17372e-06	0.0329727	0.124994	66	77	77	1.79638e-06	0.0328508	0.13568	66	77	77	1.95715e-05	0.0304774	0.125935	66	77	77	2.6218e-06	0.0330396	0.129862	66	77	77	2.5735e-06	0.0344975	0.119073	66	77	77	2.02142e-06	0.0391851	0.0943912	66	77	77
ENSG00000183166.10	CALN1	chr7	71779491	72447151	0.455381	0.0422511	0.00211806	81	88	96	-	-	-	-	-	-	0.753501	0.00907871	0.00950814	78	82	96	0.442181	0.0374644	0.00255222	69	75	96	-	-	-	-	-	-	1.55554e-06	-0.0915793	0.0194177	83	90	96
ENSG00000009950.15	MLXIPL	chr7	73593194	73624543	0.00125598	0.0327665	0.0689432	116	127	136	0.00809151	0.0318002	0.048474	117	128	136	0.128365	-0.0370736	0.0119128	104	113	136	4.17407e-10	0.176161	0.00892911	108	118	136	0.314083	0.0458256	0.00331004	118	129	136	0.00011537	0.037405	0.0752947	114	124	136
ENSG00000049540.16	ELN	chr7	74027789	74069907	6.44131e-06	0.735788	0.000267546	3	3	3	1.69959e-06	3.12393	1.63459e-05	3	3	3	4.36198e-06	1.23932	9.72835e-05	3	3	3	7.98019e-06	2.49444	2.28852e-05	3	3	3	4.20079e-06	-7.10812	2.95646e-06	3	3	3	9.13092e-06	-2.76723	1.8331e-05	3	3	3
ENSG00000263001.5	GTF2I	chr7	74657667	74760692	7.92854e-13	0.0478309	0.194248	51	61	71	3.37258e-13	0.0605929	0.124374	51	61	71	3.56884e-13	0.0777423	0.075371	51	61	71	5.33694e-12	0.0520811	0.150418	51	61	71	8.69972e-13	0.0733528	0.0829716	51	61	71	3.32236e-13	0.0583557	0.136124	51	61	71
ENSG00000196275.13	GTF2IRD2	chr7	74796144	74851551	2.55393e-13	0.178896	0.013827	17	39	51	2.27389e-13	0.119044	0.0314768	17	39	51	1.91274e-13	0.0843746	0.0630654	17	39	51	2.4254e-13	0.121315	0.0299922	17	39	51	1.80992e-13	0.185717	0.0130944	17	39	51	4.54379e-13	0.206327	0.0100987	17	39	51
ENSG00000174428.16	GTF2IRD2B	chr7	75092573	75149817	7.43357e-06	-0.291829	0.00155669	53	73	83	0.00527159	-0.153003	0.00221567	43	61	83	5.62311e-05	-0.21967	0.00216446	46	65	83	1.21657e-06	-0.211982	0.00414193	44	60	83	0.0615298	-0.119619	0.000425137	46	65	83	0.287207	-0.0951379	0.00156796	49	69	83
ENSG00000186088.15	GSAP	chr7	77310751	77416400	4.58552e-07	-0.0647579	0.0404639	81	89	103	2.92441e-05	-0.0458412	0.0564473	87	94	103	2.78177e-06	-0.0378425	0.103096	81	88	103	0.402761	0.0108137	0.0394337	86	93	103	3.22259e-06	-0.0309368	0.152727	90	96	103	1.96588e-06	-0.0465358	0.0711488	85	93	103
ENSG00000164647.8	STEAP1	chr7	90154375	90164829	1.73686e-10	0.213966	0.00617601	134	152	156	0.00233202	0.255639	0.000998601	132	148	156	4.78791e-12	0.26713	0.00461624	127	140	156	2.26575e-10	0.0817175	0.0416529	127	145	156	5.22198e-14	0.228676	0.00757797	134	151	156	4.85585e-11	0.109561	0.0250488	134	151	156
ENSG00000157214.13	STEAP2	chr7	90167590	90238137	7.21944e-13	0.0455134	0.180233	88	100	101	8.40032e-13	0.0550562	0.122268	88	100	101	1.49011e-12	0.0568438	0.111076	88	100	101	5.94608e-13	0.272327	0.00510626	88	99	101	9.28737e-13	0.051746	0.137895	88	100	101	1.31514e-12	0.0465653	0.16768	88	100	101
ENSG00000105792.19	CFAP69	chr7	90245174	90311063	2.06278e-08	-0.493337	0.00101832	100	121	144	1.17006e-10	-0.203995	0.00717489	116	137	144	1.0973e-05	-0.101513	0.0142051	119	140	144	0.898711	-0.0016732	0.00149372	109	129	144	8.0204e-10	0.224354	0.00513702	120	141	144	6.7311e-12	-0.113917	0.0262204	119	141	144
ENSG00000283267.1	CTB-16J4.1	chr7	90316503	90321308	6.82418e-10	0.0484819	0.119975	94	100	105	1.83386e-10	0.0592241	0.0862713	96	102	105	3.4178e-09	0.0743184	0.0457424	90	94	105	3.07918e-08	0.0703942	0.0449145	92	98	105	-	-	-	-	-	-	7.93758e-09	0.0915164	0.0294073	94	99	105
ENSG00000157224.15	CLDN12	chr7	90383721	90513402	3.72335e-08	-20.4027	4.99746e-07	2	3	3	3.75469e-08	-7.15467	4.06174e-06	2	3	3	3.72001e-08	13.2777	1.18007e-06	2	3	3	3.72014e-08	16.3015	7.8288e-07	2	3	3	3.72016e-08	66.2917	4.73403e-08	2	3	3	5.02877e-08	942.567	2.29648e-10	2	3	3
ENSG00000234545.7	FAM133B	chr7	92560793	92590394	0.503117	-0.065796	0.000673565	36	38	41	0.0172131	0.223548	0.000762188	30	33	41	0.711736	0.0139952	0.00566906	35	38	41	0.316632	-0.0378365	0.004568	30	32	41	0.302037	-0.147996	0.000352621	35	38	41	1.05967e-07	0.375101	0.00136957	28	30	41
ENSG00000146830.9	GIGYF1	chr7	100679507	100689448	2.16882e-06	-0.0294013	0.175188	134	149	159	0.00031344	-0.027847	0.114913	131	147	159	1.12053e-05	-0.0345082	0.108498	127	141	159	0.000154182	-0.0389017	0.0643881	136	152	159	3.16944e-06	-0.0430269	0.0794503	137	154	159	1.19938e-06	-0.0387623	0.106566	131	142	159
ENSG00000168255.19	POLR2J3	chr7	102537918	102572656	2.90188e-17	0.11297	0.0385142	137	164	168	1.04611e-16	0.0985101	0.049614	134	160	168	6.04601e-13	0.0718622	0.0692306	132	158	168	5.18731e-14	0.0898835	0.0478268	131	158	168	5.55694e-16	0.113705	0.0342072	134	161	168	2.03152e-17	0.102281	0.0477017	134	161	168
ENSG00000205238.9	SPDYE2	chr7	102551232	102562308	3.64891e-11	0.228869	0.00614347	72	86	92	3.74331e-17	0.21458	0.0114781	72	84	92	-	-	-	-	-	-	-	-	-	-	-	-	1.56201e-22	0.252208	0.0111389	76	90	92	3.69598e-05	0.120265	0.00869897	75	89	92
ENSG00000228049.7	POLR2J2	chr7	102665368	102671629	6.2515e-07	0.0513037	0.0674502	67	93	98	3.65578e-08	0.0537773	0.0752436	67	93	98	5.51131e-05	0.0324948	0.110122	67	93	98	5.38673e-09	0.0629432	0.0616062	67	93	98	2.14211e-09	0.0703349	0.052174	67	93	98	4.99625e-06	0.0395843	0.0956499	67	93	98
ENSG00000222011.8	FAM185A	chr7	102748971	102809225	2.16207e-19	5.11736	2.1721e-05	4	10	11	2.11552e-19	14.1129	2.85822e-06	4	10	11	2.12137e-19	13.0735	3.33067e-06	4	10	11	2.13956e-19	8.39961	8.06561e-06	4	10	11	2.37867e-19	38.3239	3.85838e-07	4	10	11	2.13698e-19	13.4381	3.15131e-06	4	10	11
ENSG00000230257.2	NFE4	chr7	102973437	102988856	0.72678	-0.018404	0.00423271	98	109	113	1.09856e-08	-0.386222	0.00156711	95	106	113	-	-	-	-	-	-	0.00103126	-0.128912	0.00485751	86	94	113	-	-	-	-	-	-	-	-	-	-	-	-
ENSG00000170632.13	ARMC10	chr7	103074881	103099764	7.92442e-16	0.143212	0.024563	156	168	169	3.98664e-10	0.115877	0.0240762	156	168	169	6.20294e-12	0.0951096	0.0416253	156	168	169	3.12809e-06	0.0721095	0.0350646	156	168	169	4.97623e-11	0.130669	0.0205305	156	168	169	1.30653e-11	0.116492	0.0270524	156	168	169
ENSG00000105819.13	PMPCB	chr7	103297422	103329511	0.187398	-0.0632284	0.00300761	64	70	73	0.206428	-0.0786358	0.00203679	62	67	73	0.371637	0.0157088	0.0196007	64	70	73	3.62278e-07	0.252925	0.00287886	64	70	73	0.493786	-0.0333766	0.00270285	56	62	73	7.36821e-06	0.188009	0.00401667	57	63	73
ENSG00000001626.14	CFTR	chr7	117465784	117715971	-	-	-	-	-	-	0.46265	-0.0451106	0.00174885	100	102	114	0.00171169	0.0658901	0.0161833	99	100	114	0.000340505	0.0770223	0.0147762	103	105	114	-	-	-	-	-	-	2.55056e-13	0.434829	0.00192205	102	104	114
ENSG00000081803.15	CADPS2	chr7	122318425	122886759	7.26279e-08	0.138354	0.0105452	149	157	177	5.97973e-06	0.151183	0.00612083	163	172	177	0.000520479	-0.107171	0.0072759	137	147	177	0.185855	-0.0630327	0.00317316	151	160	177	0.0423428	0.060078	0.00817531	150	160	177	0.00137993	0.05713	0.0219848	151	160	177
ENSG00000106477.18	CEP41	chr7	130393771	130442433	4.21713e-06	0.0838424	0.0209028	94	99	106	6.0546e-07	0.105999	0.015199	98	103	106	2.94268e-07	0.0639601	0.0434468	91	96	106	6.09349e-08	0.16708	0.00730098	86	91	106	7.57865e-08	0.0914617	0.0236675	99	104	106	7.88726e-08	0.0804725	0.0302279	95	100	106
ENSG00000266265.2	KLF14	chr7	130731235	130734061	7.57072e-35	-0.280027	0.013491	50	50	52	7.98456e-28	-1.18014	0.000599963	49	50	52	5.342e-21	-0.581303	0.00182096	45	46	52	-	-	-	-	-	-	9.24814e-35	0.487889	0.00443369	51	52	52	5.4946e-06	-0.418525	0.00082527	47	48	52
ENSG00000181220.15	ZNF746	chr7	149472794	149497817	0.00972763	0.227045	0.000868482	42	44	44	0.00755743	0.228795	0.000913053	42	44	44	4.66733e-10	-1.14285	0.000193108	42	44	44	0.0108781	0.384464	0.000295422	42	44	44	2.72216e-05	0.528953	0.000415251	42	44	44	0.00517255	0.191384	0.00142595	42	44	44
ENSG00000002933.7	TMEM176A	chr7	150800534	150805120	0.000467057	0.0307667	0.0889256	96	100	100	2.08687e-05	0.0418504	0.0716717	96	100	100	2.39654e-09	0.0580671	0.0745148	96	100	100	3.83622e-05	0.0249837	0.190096	96	100	100	2.79037e-05	0.0456279	0.0578842	96	100	100	4.27078e-05	0.0342708	0.0990661	96	100	100
ENSG00000002726.20	AOC1	chr7	150824627	150861504	4.62408e-10	0.203352	0.00664027	34	35	35	3.02824e-13	0.120215	0.0260279	34	35	35	-	-	-	-	-	-	0.0123603	-0.0147731	0.203873	34	35	35	-	-	-	-	-	-	1.61033e-05	0.112775	0.0103195	34	35	35
ENSG00000181652.19	ATG9B	chr7	151012209	151024499	1.85884e-06	0.417043	0.000944861	55	57	69	0.000383577	0.198563	0.00241858	59	63	69	0.262221	-0.0477591	0.00418753	63	67	69	0.860062	-0.00746411	0.00445284	61	65	69	0.000313838	0.315248	0.00100304	63	67	69	0.164138	0.0678804	0.00352827	59	62	69
ENSG00000164889.13	SLC4A2	chr7	151057210	151075775	0.0324113	0.110808	0.00258363	37	38	38	0.00828586	0.0953621	0.00544535	34	35	38	0.07785	0.116111	0.001544	30	31	38	0.448764	-0.0185297	0.00882745	34	34	38	0.345763	0.154514	0.000311551	33	34	38	1.22151e-06	-0.134386	0.00918392	32	33	38
ENSG00000133612.18	AGAP3	chr7	151085831	151144436	9.65541e-05	-0.0866546	0.0139081	158	170	175	1.85145e-05	-0.123015	0.00851865	153	165	175	0.168635	0.0382053	0.00787869	141	152	175	0.000633374	-0.0453912	0.038491	145	157	175	1.31683e-06	-0.0622416	0.0413172	152	164	175	0.0555387	-0.0226124	0.0474196	143	155	175
ENSG00000009335.17	UBE3C	chr7	157138913	157269372	6.80443e-34	3.30096	9.61513e-05	15	15	15	7.71517e-33	-1.17087	0.000733886	15	15	15	7.2987e-34	-0.973467	0.0011002	15	15	15	3.14198e-29	0.89589	0.00111557	15	15	15	1.02457e-32	-0.705864	0.00200807	15	15	15	1.34206e-36	-1.32675	0.000642148	15	15	15
ENSG00000275342.4	PRAG1	chr8	8317736	8386498	1.75292e-12	-0.207378	0.00858363	92	104	110	2.01037e-13	-0.157725	0.0160359	92	105	110	0.243877	0.0395511	0.00375306	85	97	110	4.78174e-10	0.0969207	0.0317379	87	100	110	0.0245715	-0.147165	0.00170159	91	104	110	0.0023991	0.101612	0.0071421	90	101	110
ENSG00000253958.1	CLDN23	chr8	8701938	8704106	0.00212838	0.0495971	0.027397	163	169	170	0.001428	0.0458952	0.034338	163	169	170	0.000488736	0.0858803	0.0117779	163	169	170	0.000866603	0.0293614	0.0912788	163	169	170	4.25096e-07	0.0762717	0.0308309	163	169	170	0.000238561	0.037208	0.0693734	163	169	170
ENSG00000147324.10	MFHAS1	chr8	8783354	8893645	1.67702e-08	0.129737	0.0132025	135	145	167	3.2657e-09	0.168243	0.0087162	132	142	167	0.00496645	0.0833676	0.00903679	137	146	167	0.00230282	0.0540292	0.0227862	137	150	167	3.43584e-13	0.0829916	0.0551498	149	161	167	0.13021	0.0341966	0.0157925	140	153	167
ENSG00000104626.14	ERI1	chr8	9002147	9116746	2.87847e-10	-0.215878	0.00584998	98	104	111	1.84628e-09	-0.257252	0.00379184	99	106	111	1.87716e-05	0.114222	0.0102397	101	107	111	4.73598e-11	-0.0933309	0.0346599	98	104	111	2.25045e-13	-0.36424	0.00277119	100	107	111	5.52422e-11	-0.0913899	0.0360332	102	109	111
ENSG00000173281.4	PPP1R3B	chr8	9136255	9151574	1.13961e-14	4.28879	2.4098e-05	6	6	6	1.26552e-12	-2.19702	7.70429e-05	6	6	6	1.5949e-14	2.14248	9.65305e-05	6	6	6	5.68612e-08	2.05239	5.08433e-05	6	6	6	4.78188e-07	-2.00293	4.57413e-05	6	6	6	3.29607e-12	-0.90977	0.000431647	6	6	6
ENSG00000173273.15	TNKS	chr8	9556521	9782346	0.052304	0.172858	0.000849078	96	105	121	0.556292	-0.0496141	0.00106611	97	104	121	2.145e-09	-0.184601	0.00748502	95	105	121	0.00328968	0.109955	0.00493528	93	103	121	0.0180938	0.2506	0.000661807	100	109	121	1.02625e-08	0.219601	0.00478296	101	111	121
ENSG00000175806.14	MSRA	chr8	10054268	10428891	2.02269e-08	-0.105617	0.0204289	118	123	129	9.98193e-07	-0.126462	0.0109342	121	125	129	0.000208854	-0.110528	0.00795545	107	111	129	2.41851e-08	-0.0841838	0.0316982	115	120	129	6.98404e-14	-0.214573	0.00879847	105	109	129	1.66819e-08	-0.0741266	0.0420343	110	115	129
ENSG00000183638.5	RP1L1	chr8	10606349	10712187	1.76856e-09	0.0613384	0.0674092	19	20	20	8.1088e-08	0.0738852	0.0372257	19	19	20	-	-	-	-	-	-	-	-	-	-	-	-	-	-	-	-	-	-	-	-	-	-	-	-
ENSG00000171056.7	SOX7	chr8	10723768	10730512	1.22795e-09	0.30324	0.00277922	13	13	13	0.050611	-0.349164	0.000225824	12	12	13	3.23282e-09	-0.133533	0.0136332	13	13	13	1.0564e-08	-0.164722	0.00832973	13	13	13	3.65012e-09	-0.295532	0.00277979	13	13	13	9.00802e-08	0.492316	0.000809127	13	13	13
ENSG00000254093.8	PINX1	chr8	10764963	10839876	1.0386e-13	-37.5592	2.83852e-07	1	1	1	1.0386e-13	-57.893	1.19473e-07	1	1	1	1.0386e-13	72.5616	7.6052e-08	1	1	1	1.0386e-13	67.9561	8.67096e-08	1	1	1	1.0386e-13	87.3128	5.25252e-08	1	1	1	-	-	-	-	-	-
ENSG00000171044.10	XKR6	chr8	10896045	11201366	4.87281e-07	0.71223	0.000347939	63	68	76	0.0633456	0.219164	0.000516285	61	65	76	6.28483e-19	-0.239906	0.00977419	63	68	76	0.00270959	-0.23463	0.00128666	59	64	76	3.87804e-12	-0.717335	0.000686781	69	74	76	3.43029e-18	-0.199587	0.0136423	66	70	76
ENSG00000104643.9	MTMR9	chr8	11285069	11328146	4.94495e-13	0.114296	0.0278336	93	101	104	1.48598e-13	0.121503	0.0260436	94	102	104	6.53241e-08	0.106781	0.0178203	79	87	104	2.41649e-09	0.109629	0.0209348	85	92	104	1.71975e-13	0.101085	0.0372902	93	101	104	1.82022e-07	0.111653	0.0154412	88	96	104
ENSG00000177710.5	SLC35G5	chr8	11330888	11332208	8.07245e-12	-0.104362	0.0301694	104	110	119	9.58696e-11	-0.09214	0.0343931	103	110	119	2.72794e-11	-0.0776586	0.0511375	100	107	119	7.97275e-11	-0.0780045	0.0486808	99	105	119	7.1013e-14	-0.258635	0.00591935	110	117	119	1.84529e-14	-0.125879	0.026263	103	109	119
ENSG00000154319.14	FAM167A	chr8	11421463	11474715	1.42362e-09	0.157218	0.0103574	121	125	128	0.00400459	-0.122047	0.0035329	121	125	128	5.64507e-09	-0.0792351	0.0350952	121	125	128	3.04707e-12	0.0955871	0.0362453	121	125	128	-	-	-	-	-	-	1.00537e-07	0.240564	0.00252966	121	125	128
ENSG00000136573.12	BLK	chr8	11494001	11564604	5.43132e-06	-0.0995067	0.0156105	76	79	84	3.37447e-09	-0.196785	0.0068938	76	79	84	-	-	-	-	-	-	1.04812e-10	-0.18079	0.00927912	75	78	84	-	-	-	-	-	-	-	-	-	-	-	-
ENSG00000136574.17	GATA4	chr8	11676959	11760002	-	-	-	-	-	-	0.000764203	-0.351027	0.00067573	30	39	43	-	-	-	-	-	-	0.00286589	-0.125771	0.00391539	30	36	43	-	-	-	-	-	-	1.88139e-10	0.563222	0.000925161	31	40	43
ENSG00000079459.12	FDFT1	chr8	11795573	11839309	0.019277	0.0330992	0.0345372	135	149	166	0.00170321	0.0380469	0.0457972	136	150	166	4.12334e-05	0.100983	0.0120241	127	141	166	0.201244	0.0306152	0.0106111	130	145	166	0.00189355	0.0982078	0.00676889	139	154	166	1.25276e-09	0.122825	0.0171103	124	138	166
ENSG00000205882.8	DEFB134	chr8	11993174	11996312	-	-	-	-	-	-	-	-	-	-	-	-	7.28012e-13	0.128655	0.0222802	48	66	68	-	-	-	-	-	-	-	-	-	-	-	-	2.59328e-12	0.203897	0.00852248	45	63	68
ENSG00000186523.14	FAM86B1	chr8	12182096	12194133	3.53851e-05	0.184447	0.00462311	209	267	274	0.653455	0.00493505	0.0098579	209	267	274	0.372441	0.0185681	0.0328438	209	267	274	0.0631025	-0.0447984	0.00983187	209	267	274	5.55657e-08	-0.14049	0.00952144	209	267	274	0.355327	0.0350625	0.0105745	208	266	274
ENSG00000145002.12	FAM86B2	chr8	12425614	12436343	4.62979e-07	0.203245	0.00470931	83	112	127	0.00827475	0.102925	0.00519197	88	120	127	8.5796e-05	0.102476	0.0112994	81	111	127	-	-	-	-	-	-	-	-	-	-	-	-	0.000106745	0.110784	0.00904425	87	119	127
ENSG00000154359.12	LONRF1	chr8	12721894	12756073	1.4135e-10	-0.467178	0.00134567	47	52	53	0.000192261	-0.346073	0.000914219	48	53	53	0.0812269	0.116336	0.00136918	43	48	53	0.455753	0.104023	0.000576285	42	46	53	1.08339e-07	-0.859984	0.000274961	41	46	53	0.148564	-0.159729	0.000601432	40	44	53
ENSG00000104760.16	FGL1	chr8	17864380	17910365	1.96126e-08	-12.5892	1.34232e-06	1	1	1	1.96126e-08	6.11592	5.68756e-06	1	1	1	1.96126e-08	-92.3622	2.4938e-08	1	1	1	1.96126e-08	5.27719	7.63912e-06	1	1	1	-	-	-	-	-	-	1.96126e-08	2.03646	5.12978e-05	1	1	1
ENSG00000078674.17	PCM1	chr8	17922840	18029944	0.000292235	-0.05204	0.0317452	94	99	100	3.31514e-06	-0.0653709	0.0331089	94	99	100	4.59185e-07	-0.0334033	0.145585	94	99	100	0.093596	0.0227034	0.0305299	94	99	100	4.73056e-09	-0.0439853	0.11377	94	99	100	0.16423	-0.0188343	0.0380002	94	99	100
ENSG00000104763.18	ASAH1	chr8	18055992	18084998	1.11108e-06	0.0826536	0.0232783	134	146	151	4.45473e-05	0.0744159	0.0201557	129	142	151	0.401552	-0.0362214	0.00273751	119	130	151	9.57279e-06	-0.10159	0.0128562	130	143	151	0.000156109	-0.0478477	0.0423581	132	144	151	0.00134269	-0.0575929	0.0214736	121	131	151
ENSG00000104613.11	INTS10	chr8	19817140	19852083	0.000138629	-0.065254	0.0244015	109	112	119	0.000295045	-0.0787077	0.0149535	109	111	119	0.0318596	0.0266272	0.0476108	103	107	119	0.000215032	-0.0786458	0.0154216	87	91	119	0.31196	-0.034906	0.00532354	110	114	119	1.12523e-06	-0.111227	0.0136197	102	105	119
ENSG00000168490.13	PHYHIP	chr8	22219704	22232341	0.000292762	0.145644	0.00409939	91	92	96	0.0361749	0.0872787	0.00383473	87	87	96	0.0140904	-0.10741	0.00368024	88	89	96	3.16065e-09	-0.225674	0.0047646	82	83	96	0.682706	-0.0143439	0.00526387	93	94	96	0.168419	0.0458767	0.00654251	90	91	96
ENSG00000120913.23	PDLIM2	chr8	22578279	22598025	7.19487e-06	-0.214757	0.0032242	103	108	115	1.35437e-05	-0.192569	0.00382166	104	109	115	1.1835e-06	-0.108763	0.0149518	98	102	115	9.86187e-06	-0.117622	0.0107057	81	83	115	0.0105399	0.245388	0.00078495	93	96	115	1.15976e-05	-0.136643	0.00741605	88	91	115
ENSG00000241852.9	C8orf58	chr8	22599601	22604150	2.45948e-09	0.114103	0.0200483	43	45	45	1.79736e-09	0.0781605	0.0434535	43	45	45	2.40082e-09	0.04958	0.106625	43	45	45	5.71502e-09	0.156608	0.0100397	41	43	45	2.58183e-09	0.0838121	0.0371737	43	45	45	3.37045e-09	0.0664693	0.058372	43	45	45
ENSG00000158941.16	CCAR2	chr8	22604632	22620417	1.18269e-09	0.0825083	0.0400742	58	60	60	2.57719e-09	0.098816	0.0269288	58	60	60	8.12253e-09	-0.383819	0.00166615	58	60	60	2.98545e-09	0.115663	0.0194751	58	60	60	1.83437e-09	0.0923859	0.0311321	58	60	60	1.67623e-09	0.0912086	0.0322549	58	60	60
ENSG00000147439.12	BIN3	chr8	22621515	22669148	4.90114e-10	0.0620746	0.0720246	163	175	196	6.9858e-11	0.0779062	0.0504466	173	186	196	1.56539e-07	0.0638583	0.048722	165	176	196	4.53002e-05	0.110366	0.0101083	162	175	196	2.7014e-09	0.107846	0.021865	170	183	196	5.35816e-09	0.0600993	0.068037	171	183	196
ENSG00000133863.7	TEX15	chr8	30831544	30890606	-	-	-	-	-	-	-	-	-	-	-	-	1.34875e-06	0.322653	0.00148827	29	33	38	-	-	-	-	-	-	-	-	-	-	-	-	-	-	-	-	-	-
ENSG00000172733.11	PURG	chr8	30995802	31033715	1.42594e-10	0.274621	0.00385446	77	78	82	0.00331978	0.153214	0.00261649	76	78	82	0.00306135	-0.132617	0.00364799	70	72	82	-	-	-	-	-	-	-	-	-	-	-	-	-	-	-	-	-	-
ENSG00000183779.6	ZNF703	chr8	37695751	37700021	1.39069e-07	-0.446724	0.000975226	60	61	62	0.40245	-0.118358	0.000352053	54	55	62	5.34631e-09	-0.68363	0.000515269	58	59	62	0.00208982	-0.377187	0.000456262	52	53	62	0.00229243	-0.536005	0.000221659	58	59	62	0.000646022	0.382893	0.000541858	58	59	62
ENSG00000196166.3	C8orf86	chr8	38510834	38528662	-	-	-	-	-	-	-	-	-	-	-	-	5.7581e-07	0.134888	0.00965377	67	71	74	-	-	-	-	-	-	-	-	-	-	-	-	-	-	-	-	-	-
ENSG00000147536.11	GINS4	chr8	41529206	41545046	0.157878	0.0518677	0.00507815	87	87	97	0.415086	0.0597509	0.00116704	91	91	97	0.124964	0.0669849	0.00368258	87	87	97	0.0244537	0.0931627	0.00428464	87	87	97	0.50526	0.0751968	0.000544543	92	92	97	1.28982e-06	0.348308	0.00138607	85	85	97
ENSG00000165066.12	NKX6-3	chr8	41645178	41650669	-	-	-	-	-	-	-	-	-	-	-	-	0.0373137	0.265996	0.000421912	33	34	34	-	-	-	-	-	-	-	-	-	-	-	-	1.94085e-15	-2.63448	6.43055e-05	32	33	34
ENSG00000029534.19	ANK1	chr8	41653220	41896762	7.49415e-14	0.112714	0.0303289	135	138	146	4.88036e-33	0.351601	0.00794004	132	135	146	5.22017e-12	0.111102	0.0272671	122	122	146	1.45025e-07	0.227737	0.00369666	108	111	146	1.88873e-56	0.251296	0.0273702	137	140	146	0.0584423	0.0379921	0.0145773	133	136	146
ENSG00000104371.4	DKK4	chr8	42374068	42377232	0.970157	0.00865984	0.00106574	57	60	63	-	-	-	-	-	-	1.07131e-07	-0.144776	0.0096082	56	59	63	-	-	-	-	-	-	0.774499	-0.0221728	0.00163077	58	61	63	-	-	-	-	-	-
ENSG00000078668.13	VDAC3	chr8	42391624	42405897	5.29363e-07	0.269041	0.00248336	81	83	89	0.00104508	-0.249452	0.00119855	79	81	89	0.112782	-0.123935	0.00110366	58	60	89	0.0152816	-0.105342	0.00383747	77	78	89	0.00126166	-0.436757	0.000371722	82	84	89	0.717341	-0.0178922	0.00185951	76	78	89
ENSG00000198363.17	ASPH	chr8	61501646	61714640	5.32599e-07	-0.25702	0.00264581	125	134	134	0.691209	-0.0144684	0.00341667	125	134	134	0.0677919	-0.0474656	0.010792	125	134	134	0.00340257	-0.0814451	0.00921983	125	134	134	0.0416564	-0.0603998	0.00798548	125	134	134	0.00176996	0.0631959	0.0169491	125	134	134
ENSG00000104313.17	EYA1	chr8	71197433	71362232	1.49856e-07	0.116154	0.0141633	141	153	164	0.000381449	0.109668	0.00720919	142	153	164	0.0567596	0.0421429	0.0144069	133	145	164	-	-	-	-	-	-	0.000400596	0.117459	0.00642764	147	159	164	-	-	-	-	-	-
ENSG00000205189.11	ZBTB10	chr8	80485620	80526265	6.67002e-07	0.422912	0.00101958	64	64	65	0.108483	0.146929	0.000755662	62	62	65	0.206725	0.0764755	0.00162463	55	55	65	0.0630317	-0.094375	0.00324244	59	59	65	0.000670228	0.40953	0.000474051	62	62	65	0.0174331	-0.16225	0.00156723	58	58	65
ENSG00000164953.15	TMEM67	chr8	93754844	93819234	5.36451e-17	58.2181	1.40531e-07	2	2	2	5.36413e-17	47.796	2.08502e-07	2	2	2	5.36446e-17	65.2427	1.11899e-07	2	2	2	5.36423e-17	28.2015	5.9889e-07	2	2	2	5.36447e-17	29.6361	5.42309e-07	2	2	2	5.36456e-17	34.4481	4.01382e-07	2	2	2
ENSG00000104413.15	ESRP1	chr8	94641074	94707466	2.84312e-13	-0.642816	0.000961794	125	131	140	0.299196	0.0659053	0.00124048	122	129	140	0.504547	0.0305791	0.00518517	118	126	140	0.0357905	-0.0682125	0.00630418	123	129	140	-	-	-	-	-	-	0.00510633	0.0385161	0.0356168	129	137	140
ENSG00000164941.13	INTS8	chr8	94813311	94876489	1.46627e-06	-0.0583235	0.0468906	129	136	149	1.41839e-09	-0.0711264	0.0500141	131	135	149	0.139675	0.0229392	0.0308273	126	133	149	2.19229e-05	-0.0413336	0.072641	137	143	149	0.0110837	-0.0451689	0.0221342	137	144	149	1.59551e-06	-0.0409895	0.0952223	131	137	149
ENSG00000175305.17	CCNE2	chr8	94879770	94896678	2.09027e-21	-0.750705	0.00124772	17	18	18	9.45668e-21	-0.255844	0.0102751	17	18	18	2.17584e-21	0.858289	0.00093811	17	18	18	7.11794e-23	-1.4785	0.000338011	16	17	18	1.29027e-20	-1.98958	0.000162943	17	18	18	9.37622e-19	1.97763	0.000145814	16	17	18
ENSG00000156170.12	NDUFAF6	chr8	94895767	95116455	4.17661e-14	-0.0967784	0.0442522	255	266	272	1.1337e-18	-0.124536	0.0364132	248	259	272	5.44621e-16	-0.100607	0.0468482	193	203	272	1.63151e-24	-0.199654	0.0185069	238	248	272	3.56155e-22	-0.196359	0.0179657	245	256	272	0.0115674	0.0831466	0.00689885	243	253	272
ENSG00000164938.13	TP53INP1	chr8	94925972	94949411	8.84878e-26	0.991179	0.000812967	39	40	40	1.13509e-25	1.16386	0.000595055	39	40	40	1.64982e-25	0.298626	0.00892715	39	40	40	1.09122e-25	-0.26039	0.0117404	39	40	40	7.52684e-25	2.64208	0.000115113	39	40	40	7.03491e-24	1.02589	0.000731623	39	40	40
ENSG00000156466.9	GDF6	chr8	96142330	96160792	1.73506e-06	-0.135288	0.00833859	13	13	13	9.86268e-07	-0.606554	0.000430564	13	13	13	5.07101e-07	0.909539	0.000201594	13	13	13	4.24589e-07	0.770699	0.000287768	13	13	13	-	-	-	-	-	-	7.24738e-07	-0.349222	0.00133544	13	13	13
ENSG00000155096.13	AZIN1	chr8	102826357	102893864	2.99159e-10	0.181644	0.0086802	80	83	85	1.3948e-09	0.215259	0.00583952	74	77	85	2.85204e-06	-0.18219	0.00469943	69	72	85	0.137121	0.0307981	0.0160608	75	78	85	0.500628	-0.0538567	0.00163917	75	78	85	2.53809e-06	0.155407	0.00656346	77	80	85
ENSG00000104447.12	TRPS1	chr8	115408496	115809673	1.47377e-07	-0.207859	0.00448483	38	39	39	1.95591e-06	-0.374082	0.00114328	37	38	39	1.14254e-08	-0.104477	0.0208822	38	39	39	6.68113e-13	0.276734	0.00474668	38	39	39	6.07666e-05	-0.579452	0.000338916	38	39	39	7.92845e-07	-0.908086	0.000200521	35	36	39
ENSG00000147677.10	EIF3H	chr8	116642130	116766925	0.0079764	-0.182681	0.00164035	91	93	99	0.000113467	-0.164483	0.00370257	90	92	99	0.202768	0.0456463	0.00517472	77	79	99	0.0494819	-0.0621174	0.00538371	86	88	99	0.00125174	-0.309289	0.000745908	85	85	99	6.24375e-10	-0.373092	0.0018732	86	88	99
ENSG00000164754.14	RAD21	chr8	116845935	116874423	2.36944e-07	-0.0819267	0.0272662	109	112	117	0.0965628	-0.0296034	0.0197931	110	114	117	7.13344e-06	0.117019	0.0112243	105	109	117	0.72192	0.020377	0.00384438	95	98	117	7.69262e-05	-0.0730201	0.0207606	106	108	117	0.0895652	-0.0263361	0.0271574	105	109	117
ENSG00000205002.3	AARD	chr8	116938199	116944487	5.10979e-28	-0.822579	0.00118806	42	46	48	0.889458	0.0120029	0.00131558	39	42	48	4.58315e-09	0.16527	0.00843789	44	48	48	-	-	-	-	-	-	-	-	-	-	-	-	-	-	-	-	-	-
ENSG00000182197.10	EXT1	chr8	117794490	118111853	0.00817736	0.126825	0.00287762	88	94	102	0.553766	0.0424413	0.00189428	91	97	102	1.9101e-09	0.246853	0.00419211	89	93	102	1.39928e-21	-0.498252	0.00261213	85	90	102	0.59297	-0.0270879	0.0028888	95	100	102	8.74305e-07	-0.305021	0.00182428	83	88	102
ENSG00000255181.3	CCDC166	chr8	143706694	143708050	-	-	-	-	-	-	-	-	-	-	-	-	1.5814e-09	0.454293	0.0012451	27	28	29	-	-	-	-	-	-	-	-	-	-	-	-	-	-	-	-	-	-
ENSG00000179632.9	MAF1	chr8	144104499	144107611	7.01928e-05	0.0718192	0.022178	160	180	194	0.000870789	0.108917	0.00722502	165	186	194	4.89342e-12	0.16595	0.0125626	160	180	194	2.96574e-15	0.169526	0.0160577	153	173	194	4.32766e-06	0.127227	0.00945469	163	182	194	0.00299536	0.0585951	0.0200677	160	181	194
ENSG00000179698.13	WDR97	chr8	144107726	144118315	0.0506867	-0.0133343	0.175214	60	63	64	0.447087	0.00722376	0.0718902	60	63	64	1.16635e-07	0.0284241	0.268372	59	62	64	5.42628e-05	0.0334978	0.109753	60	63	64	0.644672	-0.00527342	0.0749841	60	63	64	4.21397e-07	0.0268429	0.272554	60	63	64
ENSG00000261236.7	BOP1	chr8	144262102	144291370	2.23473e-08	0.299317	0.00246271	64	81	83	0.0268877	-0.137744	0.00195237	61	77	83	6.03874e-08	-0.186909	0.00621721	59	74	83	1.88877e-05	-0.24251	0.00239992	52	68	83	1.13032e-05	0.525218	0.000585726	60	75	83	4.10117e-12	0.358096	0.00275436	59	74	83
ENSG00000260428.2	SCX	chr8	144266560	144268481	3.03917e-09	0.75563	0.000450105	69	84	86	0.0131401	-0.141245	0.00231243	68	82	86	3.33877e-08	-0.405646	0.00128437	56	69	86	0.000377333	0.137733	0.00472532	66	80	86	0.000555418	-0.343868	0.00068344	63	77	86	0.176998	0.0868613	0.00155217	62	76	86
ENSG00000185122.10	HSF1	chr8	144291591	144314583	7.99595e-15	3.37484	3.84515e-05	15	16	16	6.7443e-14	0.847854	0.000565341	15	16	16	2.96846e-11	-2.85718	3.92068e-05	15	16	16	1.45484e-14	2.3013	8.05086e-05	15	16	16	2.06369e-14	-5.45846	1.41553e-05	15	16	16	5.64748e-14	0.916672	0.000488177	15	16	16
ENSG00000185000.11	DGAT1	chr8	144314821	144326910	1.60291e-09	0.659016	0.000593968	55	67	74	2.80575e-08	0.508812	0.000862816	49	62	74	8.16677e-11	-0.273231	0.00400918	57	70	74	1.18594e-06	-0.124914	0.0106555	58	72	74	0.243898	-0.106307	0.000744507	54	65	74	0.410965	0.0431242	0.00188975	55	68	74
ENSG00000182325.10	FBXL6	chr8	144355431	144358512	0.00353737	-0.0199692	0.156154	80	84	84	0.000931533	-0.022781	0.154324	78	82	84	0.0607662	0.130685	0.00159931	78	81	84	2.26554e-08	-0.397119	0.00141704	70	74	84	0.640119	0.036958	0.0011958	79	83	84	0.031166	-0.135083	0.00178426	73	77	84
ENSG00000160949.16	TONSL	chr8	144428808	144444444	2.26068e-08	0.0405231	0.135512	122	135	148	7.15651e-08	0.0438503	0.10735	128	140	148	0.085215	0.0736022	0.00334257	110	124	148	6.90795e-05	0.0788313	0.0176436	119	130	148	9.63371e-11	0.0621394	0.0773281	131	145	148	5.88868e-09	0.0607132	0.0649412	116	130	148
ENSG00000187954.12	CYHR1	chr8	144449582	144465677	4.69882e-06	-0.106828	0.0122825	31	35	38	0.000223318	0.567061	0.000294743	28	31	38	1.17864e-05	-0.0926245	0.0148667	29	33	38	4.79917e-10	0.749709	0.000487	29	32	38	6.92601e-07	0.0973917	0.0174496	32	37	38	6.49974e-07	0.109425	0.0136952	32	36	38
ENSG00000167702.11	KIFC2	chr8	144466043	144473411	0.000278985	-0.0431065	0.0496528	59	71	73	3.33972e-06	-0.0496362	0.0615916	59	70	73	1.04229e-07	-0.0621516	0.0503958	55	66	73	2.61449e-07	-0.0738505	0.0333894	55	66	73	0.0465184	-0.0460501	0.0126078	56	68	73	3.80509e-06	-0.0477116	0.0649597	59	68	73
ENSG00000160972.9	PPP1R16A	chr8	144477983	144502121	3.23432e-08	0.420716	0.00121094	30	32	32	1.20255e-06	1.40725	7.99021e-05	30	32	32	7.04508e-08	-0.175428	0.0065553	30	32	32	2.31487e-08	0.162928	0.00822682	30	32	32	6.83676e-08	-0.835761	0.000286513	30	32	32	5.22815e-08	0.198318	0.00534105	30	32	32
ENSG00000167701.13	GPT	chr8	144502973	144507174	3.76033e-08	0.87803	0.000265818	17	18	18	3.79103e-08	-0.427975	0.0011233	17	18	18	1.24483e-08	-0.71151	0.000442441	17	18	18	4.02787e-08	0.922046	0.000238849	17	18	18	1.09137e-07	-1.57965	7.59658e-05	17	18	18	9.77422e-08	-0.528553	0.000687645	17	18	18
ENSG00000167700.8	MFSD3	chr8	144509074	144511213	6.56923e-07	-1.7311	5.80024e-05	1	3	3	6.56923e-07	-2.04045	4.17481e-05	1	3	3	6.56923e-07	-1.00961	0.000170524	1	3	3	6.56923e-07	-1.56403	7.10553e-05	1	3	3	6.56923e-07	-14.2612	8.54629e-07	1	3	3	6.56923e-07	7.44261	3.13789e-06	1	3	3
ENSG00000160957.12	RECQL4	chr8	144511288	144517845	5.24507e-05	-0.234024	0.00186706	73	86	92	0.443947	0.0462737	0.00202508	70	82	92	0.000339466	-0.10969	0.00757546	73	85	92	2.12467e-12	0.122052	0.0230812	57	69	92	0.268307	0.0665397	0.00187993	73	86	92	4.28511e-07	0.155273	0.00765887	73	86	92
ENSG00000160959.7	LRRC14	chr8	144517992	144525178	1.44198e-08	0.391473	0.00143392	28	30	31	5.90103e-05	-1.77086	3.59695e-05	28	30	31	6.96901e-09	0.281728	0.00291709	28	30	31	3.0508e-08	-1.13122	0.000160533	28	30	31	5.87347e-09	0.207438	0.00548086	28	30	31	1.36978e-08	0.396992	0.00143701	28	30	31
ENSG00000213563.6	C8orf82	chr8	144525733	144529132	0.000736363	0.211583	0.0018964	40	50	60	5.99984e-07	0.267252	0.00253096	47	56	60	0.0813123	-0.0587232	0.00704207	40	48	60	0.0141085	0.121882	0.00269402	45	54	60	0.00407863	-0.109886	0.00461379	49	58	60	0.474361	0.0404053	0.00241555	37	46	60
ENSG00000198169.8	ZNF251	chr8	144720907	144755605	3.24297e-14	0.0775824	0.0662454	63	71	75	2.35302e-13	0.0857009	0.0502319	65	73	75	4.64877e-15	0.0590495	0.120894	65	73	75	1.51616e-15	0.125027	0.0281678	63	71	75	9.48918e-14	0.18235	0.011518	63	71	75	2.77977e-11	-0.246428	0.00512164	61	68	75
ENSG00000196378.11	ZNF34	chr8	144773114	144787345	2.06852e-14	0.0536902	0.142476	82	87	88	3.29719e-15	0.0524286	0.15819	83	88	88	3.66153e-15	0.0756134	0.0762264	80	85	88	1.30345e-14	0.0564963	0.130109	78	82	88	9.63888e-16	0.0979355	0.0483948	80	85	88	5.17128e-15	0.106474	0.0380071	75	80	88
ENSG00000161016.17	RPL8	chr8	144789766	144792587	7.49487e-14	-0.0343199	0.323783	57	65	65	4.43186e-14	-0.0384548	0.262037	57	65	65	8.56554e-13	-0.110438	0.029547	57	65	65	2.74171e-14	-0.0541267	0.13655	57	65	65	7.73705e-14	-0.0382449	0.260663	57	65	65	1.45227e-14	-0.0486004	0.171803	57	65	65
ENSG00000197363.9	ZNF517	chr8	144798876	144811169	2.17038e-11	-0.0585764	0.092749	75	85	90	1.32963e-12	-0.0689954	0.07552	78	88	90	1.84979e-13	-0.0590346	0.109606	75	85	90	1.26084e-05	0.0972904	0.0140352	60	70	90	5.1623e-12	-0.0853495	0.0473347	77	87	90	3.601e-13	-0.116447	0.0281566	73	82	90
ENSG00000147789.15	ZNF7	chr8	144827464	144847509	1.03906e-11	0.315836	0.00320486	35	36	36	2.65258e-12	0.838527	0.000477503	35	36	36	7.15583e-10	-2.48759	4.36366e-05	35	36	36	9.17943e-11	-1.32529	0.000167842	35	36	36	1.55783e-12	-1.12882	0.00026964	35	36	36	3.234e-11	0.346237	0.0025491	35	36	36
ENSG00000170619.9	COMMD5	chr8	144841042	144853736	3.88004e-11	-0.131739	0.0177505	49	53	53	4.41901e-11	-0.13459	0.0169958	49	53	53	1.19303e-11	-0.162525	0.0123289	49	53	53	5.80626e-12	-0.103432	0.0312283	49	53	53	2.47243e-12	0.29518	0.00397248	49	53	53	1.44309e-11	-0.195801	0.00839578	49	53	53
ENSG00000196150.13	ZNF250	chr8	144876497	144902168	1.19495e-09	2.44215	4.47862e-05	7	9	9	4.33724e-07	-12.5709	1.15731e-06	5	6	9	7.973e-08	3.11771	2.13973e-05	7	9	9	3.76881e-09	1.70979	8.58305e-05	7	9	9	0.512338	-2.53613	4.61074e-07	6	8	9	3.48432e-10	5.43517	9.57448e-06	6	8	9
ENSG00000170631.14	ZNF16	chr8	144930358	144950888	0.919213	-0.0021253	0.0023144	37	57	63	0.359737	-0.0281165	0.0058112	37	58	63	0.000820694	0.109565	0.00701841	35	55	63	0.127725	0.033829	0.016697	40	59	63	1.53582e-06	0.198345	0.00466249	39	61	63	0.000152144	0.0541825	0.0397372	37	57	63
ENSG00000107014.8	RLN2	chr9	5299868	5304969	1.44901e-09	0.361201	0.00188489	86	94	103	4.15039e-06	-0.216691	0.00297913	94	102	103	3.76141e-06	0.192719	0.00386429	92	98	103	-	-	-	-	-	-	-	-	-	-	-	-	0.926776	0.00526232	0.00203933	78	84	103
ENSG00000164989.16	CCDC171	chr9	15553086	16061663	0.000152145	-0.0854146	0.013726	113	128	131	8.50441e-05	-0.0723385	0.0205967	111	126	131	2.05593e-06	-0.059733	0.04425	107	121	131	0.000335643	-0.107138	0.00785396	106	119	131	7.92461e-07	-0.0439143	0.0879558	112	127	131	5.30401e-06	-0.0619875	0.0374754	112	127	131
ENSG00000155875.13	SAXO1	chr9	18927658	19049354	5.10313e-11	-0.0901357	0.0370555	45	46	47	1.16366e-09	-0.16696	0.00942017	45	46	47	-	-	-	-	-	-	-	-	-	-	-	-	-	-	-	-	-	-	-	-	-	-	-	-
ENSG00000147874.10	HAUS6	chr9	19053143	19103119	9.86919e-12	-0.0990885	0.032197	105	111	119	3.11064e-11	-0.0921511	0.0354425	99	103	119	5.89778e-08	0.17174	0.00715885	93	98	119	1.54016e-10	-0.134646	0.0156296	105	111	119	2.83711e-10	-0.149531	0.0122618	103	109	119	2.26158e-11	-0.162855	0.0116269	104	109	119
ENSG00000188352.12	FOCAD	chr9	20658309	20995955	4.27929e-06	-0.111966	0.0115753	102	114	117	7.05212e-09	-0.109016	0.0192109	96	109	117	2.84045e-06	-0.0630721	0.0377077	85	97	117	4.69644e-09	-0.12592	0.0150283	86	98	117	2.29939e-09	-0.0947379	0.0273237	102	114	117	7.09501e-06	-0.0950697	0.0154609	102	115	117
ENSG00000188379.6	IFNA2	chr9	21384254	21385388	-	-	-	-	-	-	-	-	-	-	-	-	1.24484e-08	0.349286	0.00189006	19	20	20	-	-	-	-	-	-	-	-	-	-	-	-	-	-	-	-	-	-
ENSG00000184995.7	IFNE	chr9	21480839	21482313	-	-	-	-	-	-	2.02519e-13	0.49651	0.00155039	43	48	51	0.0155367	-0.235612	0.000669698	37	40	51	-	-	-	-	-	-	-	-	-	-	-	-	-	-	-	-	-	-
ENSG00000147883.10	CDKN2B	chr9	22002903	22009363	1.15731e-10	0.293344	0.00331498	132	143	151	0.225241	-0.0878353	0.00137659	131	141	151	0.53085	-0.015351	0.00988635	118	128	151	0.165967	0.0483641	0.00617603	120	129	151	3.48052e-16	-0.217987	0.00971765	129	140	151	2.10903e-05	-0.192953	0.0033841	120	130	151
ENSG00000010438.16	PRSS3	chr9	33750466	33799231	4.74187e-05	0.210051	0.00259263	127	148	168	0.793326	-0.00708814	0.00813616	125	145	168	0.224595	-0.0165341	0.0345882	138	161	168	0.0295723	-0.0352052	0.0256066	136	158	168	0.000787774	-0.219669	0.0016023	124	146	168	4.73194e-16	0.114456	0.0347777	139	162	168
ENSG00000107341.4	UBE2R2	chr9	33817567	33920404	2.0106e-15	-46.6847	1.96291e-07	2	2	2	4.18646e-16	-203.936	1.08208e-08	2	2	2	2.85987e-15	104.913	3.84205e-08	2	2	2	1.84026e-16	-159.269	1.82798e-08	2	2	2	5.06228e-15	-94.6651	4.63021e-08	2	2	2	6.77487e-11	-841.343	4.03189e-10	2	2	2
ENSG00000137073.21	UBAP2	chr9	33921693	34048949	0.241593	0.338416	8.35515e-05	6	7	7	9.49848e-05	0.634869	0.000270901	6	7	7	0.000107856	0.191289	0.00293242	6	7	7	0.00780499	0.781125	8.33553e-05	6	7	7	6.36253e-09	-2.40404	4.20605e-05	6	7	7	1.14861e-06	-0.927655	0.00019775	6	7	7
ENSG00000165006.13	UBAP1	chr9	34179005	34252380	2.20632e-11	-0.120836	0.0200357	108	119	126	8.04322e-14	-0.130297	0.0216045	109	119	126	4.05935e-10	-0.131434	0.014696	105	116	126	0.289709	-0.0479947	0.00391901	99	108	126	0.525182	-0.0108896	0.0177883	106	117	126	4.98898e-12	-0.166578	0.0114621	109	119	126
ENSG00000164976.8	KIAA1161	chr9	34366670	34376853	0.124284	0.0988759	0.00165846	81	86	86	1.15896e-12	0.449215	0.00167403	76	81	86	6.39811e-06	0.147405	0.00617668	71	75	86	1.12157e-12	-0.230574	0.00622699	76	81	86	0.0761659	-0.137743	0.00113549	72	77	86	3.42655e-08	-0.155549	0.00840404	78	83	86
ENSG00000168913.6	ENHO	chr9	34521040	34523041	6.87337e-06	-1.94529	3.94393e-05	4	4	4	1.94582e-07	2.82583	2.47329e-05	4	4	4	4.56729e-07	0.259519	0.00277936	4	4	4	5.62722e-07	-0.739433	0.000337061	4	4	4	2.29327e-07	-5.56315	6.38343e-06	4	4	4	1.30823e-06	-0.959304	0.000187252	4	4	4
ENSG00000137077.7	CCL21	chr9	34709005	34710124	5.68211e-15	10.6444	3.69274e-06	1	1	1	5.68211e-15	13.49	2.29917e-06	1	1	1	5.68211e-15	-4.95106	1.70686e-05	1	1	1	5.68211e-15	-5.2656	1.50903e-05	1	1	1	5.68211e-15	10.8012	3.58633e-06	1	1	1	5.68211e-15	17.9551	1.29783e-06	1	1	1
ENSG00000107175.11	CREB3	chr9	35732396	35736865	3.96375e-10	1.12231	0.000226691	6	6	6	4.21736e-10	0.538432	0.000977142	6	6	6	3.94255e-10	-0.773304	0.000477063	6	6	6	4.42305e-10	0.289465	0.00336645	6	6	6	8.11382e-10	0.42169	0.00157568	6	6	6	3.70154e-10	1.37229	0.000150998	6	6	6
ENSG00000070610.14	GBA2	chr9	35737005	35749228	2.78202e-10	-0.150438	0.0125239	22	22	25	2.3634e-10	-0.0912816	0.0342131	22	22	25	4.61521e-09	0.221886	0.00499011	22	22	25	4.32778e-10	-0.101919	0.0266008	23	23	25	4.4204e-10	-0.0527066	0.101571	25	25	25	5.40225e-10	0.0862207	0.0368498	24	24	25
ENSG00000107185.9	RGP1	chr9	35749287	35758575	3.88923e-10	0.0909319	0.0335571	117	126	137	1.28776e-09	0.0870199	0.0343625	118	125	137	4.27212e-05	0.0682249	0.0265513	118	126	137	5.14397e-06	0.127447	0.00938213	122	131	137	2.96133e-08	0.142272	0.0110136	120	129	137	7.18974e-08	-0.122264	0.0134957	110	118	137
ENSG00000137133.10	HINT2	chr9	35812960	35815354	0.00582136	-0.154064	0.00229603	79	87	92	0.962019	-0.00254846	0.00384781	80	88	92	0.0198617	-0.0744414	0.00668943	75	82	92	9.82523e-07	0.143292	0.0083831	73	80	92	0.158024	-0.0742401	0.00251056	80	87	92	2.48896e-09	-0.184902	0.00736761	75	82	92
ENSG00000122707.11	RECK	chr9	36036433	36124451	1.17529e-07	-23.5591	3.35608e-07	1	1	1	1.17529e-07	-15.3538	7.90165e-07	1	1	1	1.17529e-07	9.36277	2.12491e-06	1	1	1	1.17529e-07	-15.6678	7.58808e-07	1	1	1	1.17529e-07	31.2166	1.91151e-07	1	1	1	1.17529e-07	-50.541	7.29224e-08	1	1	1
ENSG00000178966.16	RMI1	chr9	83980711	84004074	0.000358761	0.0530048	0.035625	112	118	134	0.0001449	0.0603424	0.0300713	123	129	134	0.0374254	0.0399205	0.0211079	122	128	134	0.00114392	0.0463974	0.0367688	113	118	134	1.25926e-06	0.138839	0.00896813	120	125	134	3.50857e-06	0.0629141	0.0412031	114	119	134
ENSG00000175787.16	ZNF169	chr9	94259311	94301454	0.207084	0.0585456	0.00334324	189	196	210	2.32866e-11	-0.156654	0.0129793	182	189	210	8.29706e-05	0.179368	0.00331357	162	169	210	0.199993	-0.0455504	0.00578295	193	199	210	0.000440568	0.202955	0.00208227	196	203	210	1.07574e-11	-0.111348	0.0266459	170	176	210
ENSG00000148110.15	MFSD14B	chr9	94374551	94461042	5.7778e-05	-0.0862564	0.0154405	138	153	156	9.84095e-10	-0.142301	0.0131527	140	155	156	3.46709e-09	-0.087264	0.0328304	133	148	156	5.00341e-13	-0.112014	0.0294835	138	153	156	8.56239e-07	-0.0852229	0.0233608	139	154	156	1.69476e-08	-0.105669	0.0201592	131	145	156
ENSG00000130957.4	FBP2	chr9	94558720	94593793	1.69847e-05	0.186293	0.00378885	109	122	129	0.0037829	0.0905628	0.00717353	101	114	129	0.000769211	-0.141671	0.00398625	101	113	129	1.54392e-07	0.0671591	0.044133	111	124	129	3.49916e-06	-0.0572997	0.0475817	112	124	129	5.32145e-06	0.0505824	0.0575765	114	127	129
ENSG00000185920.15	PTCH1	chr9	95442980	95517057	8.34875e-08	-0.210315	0.00450238	104	108	115	6.14513e-07	-0.220345	0.00355648	100	104	115	0.244119	0.0451708	0.00445146	88	91	115	0.000117484	-0.0901948	0.0125307	99	103	115	0.00127527	-0.204999	0.00166865	104	107	115	0.170668	-0.0662958	0.00285712	110	113	115
ENSG00000198785.4	GRIN3A	chr9	101569353	101738580	5.43811e-07	0.869349	0.000243961	14	14	14	8.0653e-07	4.63983	8.26941e-06	14	14	14	3.14546e-06	11.7911	1.13228e-06	13	13	14	4.24149e-07	1.4584	8.86382e-05	14	14	14	5.84e-07	-1.41917	9.09641e-05	14	14	14	7.04915e-07	1.26961	0.000111792	14	14	14
ENSG00000106771.12	TMEM245	chr9	109015152	109119945	0.00481857	-0.0207065	0.125333	145	152	163	0.0114407	-0.0259695	0.0643739	145	152	163	0.230967	-0.00873035	0.130462	141	146	163	0.00189028	-0.04355	0.0340152	136	143	163	4.20221e-07	-0.055476	0.0560191	143	150	163	0.0182927	-0.0277951	0.0483499	132	139	163
ENSG00000106948.16	AKNA	chr9	114334156	114394405	1.80553e-08	0.230266	0.00409262	27	29	29	5.76447e-08	0.344417	0.00168632	27	29	29	1.08669e-07	0.0819141	0.028723	27	29	29	8.84923e-08	0.0863197	0.0262107	27	29	29	0.00194323	-0.313126	0.000655567	27	29	29	2.25057e-08	0.234375	0.00392353	27	29	29
ENSG00000106952.7	TNFSF8	chr9	114893343	114930595	0.55763	-0.0331975	0.00209068	104	106	109	0.0737907	0.0817452	0.00342717	101	103	109	0.046284	-0.0869196	0.00406327	99	101	109	0.341506	-0.0366922	0.00405732	85	86	109	0.0365998	-0.168255	0.00113866	102	104	109	6.12169e-07	-0.451029	0.000878848	105	107	109
ENSG00000106780.8	MEGF9	chr9	120600813	120714470	1.67539e-06	-0.036629	0.11577	174	182	187	9.71163e-07	-0.0474835	0.0717267	169	175	187	8.61556e-05	0.139898	0.00523081	124	129	187	0.0205694	0.0837192	0.00486219	173	181	187	7.96273e-06	0.171088	0.0045921	168	174	187	2.43464e-08	0.0630894	0.0531883	169	177	187
ENSG00000119403.13	PHF19	chr9	120855652	120894896	1.08249e-07	0.534701	0.000679861	95	99	113	0.00632873	0.144711	0.00245697	105	109	113	0.663137	0.0162785	0.00445099	99	103	113	0.0632268	0.111964	0.00188299	91	95	113	0.11151	0.0688626	0.00370156	106	110	113	4.04552e-05	0.145978	0.00547299	102	105	113
ENSG00000119522.16	DENND1A	chr9	123379654	123930152	6.72597e-11	0.245382	0.00480546	12	12	12	3.44662e-11	0.299738	0.00331059	12	12	12	7.30963e-11	0.774302	0.000480369	12	12	12	0.0354629	-2.55717	3.35533e-06	11	11	12	1.33951e-09	0.368984	0.00186656	11	11	12	4.6033e-11	0.330458	0.00268693	12	12	12
ENSG00000119408.16	NEK6	chr9	124257606	124353307	0.000509459	0.125794	0.00509628	120	122	136	0.0446395	0.0778074	0.00440857	120	123	136	0.183681	0.0588392	0.00383687	106	109	136	1.58233e-07	0.215525	0.00391742	107	110	136	0.000542758	0.105766	0.00738722	120	123	136	0.00204576	0.0309452	0.0659731	124	127	136
ENSG00000167106.11	FAM102A	chr9	127940579	127980513	1.52315e-06	0.397656	0.000993019	13	14	14	0.409987	0.0799374	0.000740369	13	14	14	5.34164e-07	0.403649	0.00104476	12	13	14	0.280545	0.120415	0.000588082	10	11	14	0.000252462	0.607057	0.00024821	13	14	14	0.175307	0.169812	0.00046377	13	14	14
ENSG00000167112.9	TRUB2	chr9	128305161	128322535	1.09039e-07	-0.128724	0.0103757	104	113	118	2.22055e-07	-0.259033	0.00259713	101	109	118	1.70856e-05	-0.0949708	0.0139717	97	106	118	1.16848e-07	-0.167806	0.00584165	91	99	118	0.164682	-0.0952757	0.00117376	99	107	118	5.92774e-07	-0.0938099	0.0178331	101	109	118
ENSG00000167118.10	URM1	chr9	128371319	128391460	1.64083e-06	-0.181788	0.00434154	9	9	9	5.88527e-06	-0.177501	0.00399324	9	9	9	1.74333e-06	-0.275635	0.0018604	9	9	9	8.09123e-07	-0.17545	0.00491166	9	9	9	8.32845e-07	-0.307699	0.00160247	9	9	9	2.54934e-07	-0.195408	0.00438844	9	9	9
ENSG00000175164.13	ABO	chr9	133250401	133275214	3.39749e-13	0.0745605	0.0673782	112	117	154	5.34352e-15	0.0761984	0.0740688	112	117	154	6.47171e-05	0.0362368	0.0852944	112	117	154	8.03284e-09	0.0977471	0.0234679	112	117	154	3.42398e-11	0.0782972	0.0505647	112	117	154	3.07421e-05	0.0297225	0.143341	112	117	154
ENSG00000235106.9	LINC00094	chr9	134025439	134034666	7.50743e-06	0.121541	0.0101642	186	201	208	4.73792e-08	0.0991847	0.0224445	178	194	208	1.31895e-05	-0.102539	0.0130994	162	177	208	1.1325e-10	0.053106	0.105917	172	187	208	5.4286e-13	0.0710372	0.0738637	181	197	208	8.40067e-09	0.0763578	0.0408994	174	188	208
ENSG00000169925.16	BRD3	chr9	134031586	134068535	1.26376e-09	-0.13456	0.014218	44	53	54	6.24303e-08	-0.144836	0.0098342	44	53	54	9.54075e-10	-0.0921831	0.0311414	44	53	54	5.22775e-10	0.386117	0.00187059	44	53	54	5.24298e-13	-0.267683	0.0050896	44	53	54	4.22867e-09	-0.189489	0.0067319	44	53	54
ENSG00000160360.12	GPSM1	chr9	136327476	136359479	4.57199e-17	0.0962472	0.0545185	117	141	151	4.95415e-19	0.107847	0.0487948	115	143	151	1.73022e-47	0.102455	0.147727	107	134	151	0.214803	0.0200245	0.0257488	113	137	151	1.80564e-34	0.151474	0.0482698	113	141	151	3.60778e-14	0.175917	0.0146255	109	130	151
ENSG00000213221.4	DNLZ	chr9	136359606	136363789	5.30681e-17	0.0571726	0.16394	62	64	64	1.46002e-18	0.0573407	0.180826	62	64	64	2.6255e-26	0.068402	0.183685	62	64	64	6.02071e-14	0.0668011	0.0967638	62	64	64	1.09213e-16	0.0495166	0.216321	62	64	64	1.45846e-14	0.0486446	0.193752	62	64	64
ENSG00000187796.13	CARD9	chr9	136363956	136373681	0.00313011	-0.0837512	0.00748084	140	163	185	1.31198e-19	-0.200527	0.0144877	145	172	185	7.73273e-08	0.110038	0.0184177	143	167	185	0.803511	0.00949624	0.0246419	128	153	185	4.53784e-07	0.0494268	0.0845492	145	169	185	0.00186265	0.0325685	0.0805554	138	164	185
ENSG00000165684.4	SNAPC4	chr9	136375577	136400168	0.109244	0.0207308	0.0476969	268	313	316	0.383714	-0.0110355	0.0472989	268	313	316	0.193056	-0.0114203	0.0825889	268	313	316	1.06229e-06	-0.0694031	0.0371582	268	313	316	0.0649761	0.0309129	0.0239797	268	313	316	0.130495	-0.0165656	0.0570763	268	313	316
ENSG00000165689.16	SDCCAG3	chr9	136401922	136410569	8.83239e-08	0.0596396	0.0589953	151	167	177	1.1452e-05	0.0739682	0.025989	151	165	177	2.08737e-14	-0.220331	0.00838699	134	146	177	2.40808e-16	-0.0888102	0.0616608	145	160	177	0.000862133	-0.0854669	0.0108212	154	169	177	0.000201939	0.0308282	0.105885	141	157	177
ENSG00000165688.11	PMPCA	chr9	136410610	136423761	1.55193e-11	-2.15424	6.86072e-05	3	3	3	8.30029e-13	-0.898963	0.000447232	3	3	3	1.60531e-12	-0.983434	0.000363443	3	3	3	2.7578e-12	-0.256343	0.00522014	3	3	3	3.343e-12	-1.30321	0.000200586	3	3	3	1.60727e-12	-5.72135	1.07375e-05	3	3	3
ENSG00000148384.12	INPP5E	chr9	136428619	136439823	1.15018e-06	0.102508	0.0162278	88	94	97	2.63309e-10	0.0825579	0.0420072	88	94	97	3.35042e-19	0.0665568	0.129727	80	86	97	2.81156e-11	-0.100391	0.0308011	86	92	97	0.00291037	0.0419482	0.0366881	88	94	97	1.37049e-17	0.0892715	0.0653679	90	96	97
ENSG00000148396.18	SEC16A	chr9	136440096	136477689	0.00222665	0.026942	0.0962751	138	149	160	3.03577e-05	0.0408642	0.07654	143	153	160	0.0669046	0.0501444	0.0104118	118	129	160	1.17201e-09	0.0593538	0.0748634	136	146	160	0.04573	-0.0472889	0.0119292	139	147	160	1.63885e-11	0.0468492	0.147247	123	133	160
ENSG00000148400.9	NOTCH1	chr9	136494444	136545862	0.748692	-0.024717	0.00108007	110	128	134	4.26619e-07	0.330187	0.00169932	102	118	134	4.24064e-17	-0.32095	0.00516586	98	112	134	1.767e-22	-0.380457	0.00496508	104	118	134	0.285527	0.128258	0.000509675	105	123	134	1.39438e-06	0.250897	0.00274896	108	125	134
ENSG00000213213.13	CCDC183	chr9	136796350	136807741	0.517592	-0.00962073	0.0438711	83	85	91	0.887906	-0.00723663	0.0060321	84	89	91	0.00525703	0.0460337	0.0255827	81	86	91	5.93751e-12	0.198217	0.00910639	80	84	91	0.1695	0.0349822	0.00944498	84	89	91	0.379083	0.0200065	0.0136244	76	80	91
ENSG00000165802.21	NSMF	chr9	137447570	137459334	6.37923e-05	-0.0932427	0.0139257	68	72	77	0.000138034	-0.0871289	0.0148224	68	72	77	5.53664e-07	-0.245798	0.00323264	64	67	77	0.92323	0.00287911	0.011393	67	71	77	0.172159	-0.0458546	0.00647869	71	75	77	3.79107e-06	0.211975	0.00363444	65	69	77
ENSG00000181192.11	DHTKD1	chr10	12068972	12123225	1.33487e-05	-0.0761188	0.0219537	172	186	207	0.07319	-0.0270381	0.0283202	182	198	207	4.05382e-13	-0.133322	0.0200544	167	181	207	0.52313	0.0104776	0.0263303	178	191	207	0.000127719	-0.0819057	0.0146995	181	194	207	0.0543187	-0.0345974	0.0223173	171	186	207
ENSG00000065665.20	SEC61A2	chr10	12129637	12169721	1.72637e-08	-0.0908185	0.0252979	72	74	79	7.58438e-10	-0.0886635	0.0314626	75	78	79	5.72227e-06	-0.0806103	0.0209179	66	69	79	2.53454e-08	-0.111511	0.0163881	68	71	79	1.93363e-08	-0.0804966	0.0318635	75	78	79	3.20865e-10	-0.0527091	0.0927455	68	71	79
ENSG00000165609.12	NUDT5	chr10	12165413	12195964	1.88506e-12	-0.127183	0.019957	151	159	180	1.19462e-09	-0.170773	0.008319	148	160	180	2.84544e-10	-0.0887717	0.0333837	155	167	180	0.284314	-0.0412762	0.00487884	151	164	180	8.95262e-13	-0.114078	0.0256407	164	176	180	0.00879911	0.0946664	0.00491484	156	168	180
ENSG00000151465.13	CDC123	chr10	12196145	12250589	1.73031e-16	-0.36366	0.00344523	54	59	65	3.82925e-20	-0.527677	0.00205559	58	63	65	4.28954e-11	-0.195109	0.0077375	57	62	65	4.55588e-08	-0.235392	0.00363795	54	58	65	7.7078e-12	-0.445738	0.00158411	56	61	65	3.19577e-19	-0.633741	0.00138832	58	63	65
ENSG00000183049.12	CAMK1D	chr10	12349482	12835545	3.11793e-16	2.38763	8.17665e-05	13	14	14	6.52237e-20	1.74939	0.000190756	13	14	14	8.50116e-19	-0.918969	0.000650838	13	14	14	9.36853e-15	-1.47704	0.000192134	13	14	14	9.20713e-19	0.899423	0.000676176	13	14	14	4.51399e-25	3.40363	6.49923e-05	13	14	14
ENSG00000165626.16	BEND7	chr10	13438484	13528974	0.000268979	0.088635	0.0116176	119	127	134	1.23839e-09	0.130974	0.0148385	123	132	134	1.44208e-07	0.112442	0.0151368	107	116	134	0.000338422	0.111681	0.00728782	102	111	134	1.12947e-05	0.0588066	0.0378486	115	122	134	0.0602598	-0.0300763	0.0300755	114	119	134
ENSG00000168267.6	PTF1A	chr10	23192327	23194252	-	-	-	-	-	-	-	-	-	-	-	-	1.10801e-06	-0.218651	0.00347983	19	19	20	-	-	-	-	-	-	-	-	-	-	-	-	0.0455171	0.263809	0.00038169	18	18	20
ENSG00000150201.14	FXYD4	chr10	43371642	43376335	-	-	-	-	-	-	-	-	-	-	-	-	0.464848	0.0103305	0.0331418	99	103	113	-	-	-	-	-	-	3.97439e-10	0.727124	0.000532258	103	107	113	-	-	-	-	-	-
ENSG00000196793.13	ZNF239	chr10	43556344	43574618	0.523808	0.0102765	0.032206	130	147	149	3.56065e-05	0.0647692	0.0293804	130	147	149	0.428546	0.0161057	0.0189465	128	145	149	3.949e-07	0.0651426	0.0431795	131	146	149	0.0796758	-0.0386793	0.0136954	131	147	149	2.87163e-06	0.0589244	0.0450374	129	146	149
ENSG00000148572.15	NRBF2	chr10	63133247	63155031	4.22818e-07	-0.289347	0.00221925	24	25	25	1.0465e-07	-0.633076	0.000510857	24	25	25	2.3233e-07	0.226624	0.00380325	24	25	25	2.24253e-06	-0.717306	0.000331179	24	25	25	2.01602e-05	-1.10826	0.000104862	24	25	25	1.52305e-06	-0.261677	0.00245245	24	25	25
ENSG00000165476.13	REEP3	chr10	63521363	63625123	8.92167e-10	-0.13482	0.0145607	66	71	74	8.9602e-10	-0.0816895	0.0399658	66	72	74	1.85735e-09	-0.099719	0.0257493	62	68	74	2.61449e-06	-0.141617	0.00777121	66	72	74	1.8866e-08	-0.129381	0.0133588	68	74	74	4.70346e-09	-0.125599	0.0154531	67	73	74
ENSG00000138347.15	MYPN	chr10	68106117	68212017	7.19687e-09	0.621135	0.000612804	25	26	41	-	-	-	-	-	-	0.000345992	0.459552	0.000444494	36	38	41	-	-	-	-	-	-	4.69866e-07	0.135637	0.00984477	39	41	41	0.000594482	-0.513542	0.000310676	37	39	41
ENSG00000096746.17	HNRNPH3	chr10	68331174	68343191	4.43379e-09	-0.601961	0.000704695	39	39	46	1.6355e-06	0.602215	0.000473991	37	37	46	0.339124	-0.067887	0.00159955	39	42	46	0.00560168	-0.199589	0.00137322	36	39	46	0.00670902	-0.178532	0.00154816	43	46	46	0.00251012	-0.293853	0.000900287	40	43	46
ENSG00000198954.7	KIF1BP	chr10	68988721	69043544	0.000837962	0.166168	0.00305678	58	59	69	1.4117e-05	-0.422135	0.000799457	56	57	69	0.00192882	0.0374319	0.0522687	64	65	69	0.00102238	0.0596031	0.0233539	63	64	69	0.00884373	0.0206294	0.119722	65	66	69	1.2809e-06	0.458274	0.000863337	41	42	69
ENSG00000156515.21	HK1	chr10	69269984	69401882	0.000184748	0.231112	0.00191126	39	40	41	2.01382e-08	0.327721	0.00208634	38	39	41	2.48682e-10	0.416082	0.00164852	32	33	41	0.0186475	-0.131289	0.00214626	35	36	41	0.0519281	-0.0480475	0.0111563	38	39	41	0.4034	-0.0405367	0.00272629	36	36	41
ENSG00000122859.4	NEUROG3	chr10	69571698	69573238	-	-	-	-	-	-	1.05657e-12	-0.413543	0.00211475	54	56	56	-	-	-	-	-	-	-	-	-	-	-	-	-	-	-	-	-	-	-	-	-	-	-	-
ENSG00000166224.16	SGPL1	chr10	70815961	70881173	0.000267233	-0.116149	0.00718413	127	132	147	3.81547e-05	-0.102037	0.0116903	127	131	147	0.00200091	-0.066486	0.015659	127	131	147	0.349947	0.0356978	0.00504799	127	132	147	0.0285686	-0.0998859	0.00365098	130	134	147	1.03414e-06	-0.0503749	0.0684649	130	134	147
ENSG00000166228.8	PCBD1	chr10	70882280	70888784	1.33646e-10	-0.118069	0.0226117	115	119	144	5.6713e-12	-0.126252	0.0225087	135	139	144	4.40642e-13	-0.0997093	0.0380448	130	134	144	0.00145254	0.158179	0.00295552	121	125	144	8.05883e-11	-0.106555	0.0284675	134	138	144	2.32153e-15	-0.0686729	0.100516	131	135	144
ENSG00000172650.13	AGAP5	chr10	73674285	73698159	4.18025e-08	-0.203905	0.00485489	51	61	64	0.815517	-0.00388873	0.0140052	50	60	64	0.000241193	-0.0796442	0.0140878	49	58	64	0.101726	-0.0250475	0.026092	53	63	64	0.00138353	-0.0961208	0.00727512	54	64	64	0.000514174	-0.0674084	0.0177432	49	59	64
ENSG00000176986.15	SEC24C	chr10	73744384	73769152	0.0668664	-0.0485748	0.00939287	80	87	89	4.86641e-05	-0.122942	0.00732569	80	87	89	0.344989	0.050561	0.00245038	71	78	89	1.29683e-10	-0.222524	0.00575365	78	85	89	3.73972e-06	-0.181528	0.00435842	76	83	89	0.159219	-0.0726934	0.00260564	57	61	89
ENSG00000196968.10	FUT11	chr10	73772863	73780251	2.10964e-06	0.0391539	0.0944556	105	115	116	2.12467e-05	0.047563	0.0515362	105	115	116	3.70263e-06	0.0521323	0.0505966	94	103	116	0.000606308	0.157304	0.00304101	98	106	116	1.81342e-06	0.0504806	0.0576985	106	116	116	4.19291e-05	0.0975707	0.0113985	95	105	116
ENSG00000148660.20	CAMK2G	chr10	73812501	73874591	4.31563e-08	0.184232	0.00606424	73	80	81	0.411583	-0.0538534	0.00177866	73	80	81	0.000311972	0.156203	0.00362115	66	72	81	0.131486	-0.0560866	0.00480806	55	62	81	0.000477834	0.165646	0.00294013	70	77	81	0.921118	-0.00442927	0.00484801	63	68	81
ENSG00000222047.8	C10orf55	chr10	73909969	73922777	1.92928e-06	-0.223157	0.0030561	63	73	74	7.2329e-06	-0.330652	0.00122666	61	71	74	-	-	-	-	-	-	-	-	-	-	-	-	4.68796e-11	0.91216	0.000352265	63	73	74	-	-	-	-	-	-
ENSG00000185009.12	AP3M1	chr10	74121364	74151063	0.213438	0.0596126	0.00286474	86	95	97	1.98251e-08	0.235561	0.00401266	80	89	97	1.21454e-06	0.19705	0.0041157	81	90	97	0.00312473	0.188111	0.00169872	73	81	97	5.78641e-06	0.186462	0.00434112	86	95	97	2.18621e-07	0.141975	0.00944962	83	91	97
ENSG00000188716.5	DUPD1	chr10	75037836	75058514	-	-	-	-	-	-	-	-	-	-	-	-	-	-	-	-	-	-	-	-	-	-	-	-	8.2275e-07	-0.0784667	0.0270286	5	5	5	-	-	-	-	-	-
ENSG00000079393.20	DUSP13	chr10	75094432	75109221	0.000339288	-0.791054	0.000150246	48	50	50	1.13003e-05	0.777378	0.000228668	48	50	50	0.000956239	0.148921	0.0035645	48	50	50	-	-	-	-	-	-	4.64021e-07	-0.0938761	0.0206619	48	50	50	-	-	-	-	-	-
ENSG00000165637.13	VDAC2	chr10	75210154	75231448	4.66654e-07	-0.032236	0.17551	102	106	117	6.52435e-07	-0.0435256	0.0932807	110	114	117	0.000111668	-0.122581	0.00714662	87	89	117	1.29085e-05	-0.167848	0.00473199	100	104	117	1.03399e-06	-0.0290436	0.203416	103	105	117	9.55846e-08	-0.0437968	0.105741	108	112	117
ENSG00000133678.13	TMEM254	chr10	80078646	80092557	0.000167499	0.166749	0.00355484	117	122	127	0.159916	0.0356065	0.01003	114	118	127	8.83804e-05	-0.0645044	0.0264526	111	116	127	5.88291e-05	-0.0934552	0.013075	112	117	127	0.127019	0.0431441	0.00890526	118	122	127	1.61998e-07	0.128881	0.0112932	111	116	127
ENSG00000182771.18	GRID1	chr10	85599555	86366493	1.86779e-07	-0.0470003	0.0857757	236	262	286	0.000385115	-0.0280564	0.112943	249	277	286	0.582445	-0.0129358	0.0151059	211	236	286	0.00512652	-0.0334371	0.0501259	226	251	286	0.000306852	-0.0450679	0.0451348	250	277	286	0.0155339	-0.0256389	0.0610248	233	261	286
ENSG00000107854.5	TNKS2	chr10	91798312	91865276	7.88472e-07	0.0325898	0.1602	146	156	173	5.6411e-08	0.0466836	0.093972	155	166	173	3.4377e-05	0.0466565	0.0544236	151	161	173	0.00013271	0.0313157	0.104199	150	161	173	3.74965e-06	0.0784589	0.0241551	155	167	173	1.89999e-09	0.0452722	0.123472	151	163	173
ENSG00000174721.9	FGFBP3	chr10	91906589	91909483	0.0404204	0.0281736	0.03856	89	95	107	1.26874e-08	0.0944311	0.0258223	95	103	107	0.0271027	0.0341438	0.0294667	91	98	107	0.0143853	0.0683108	0.00919332	94	101	107	0.00753757	0.0581726	0.0153613	94	102	107	1.11789e-21	0.150184	0.0285131	93	101	107
ENSG00000095564.13	BTAF1	chr10	91923769	92030325	7.10576e-14	-0.492722	0.00159096	19	20	20	3.6815e-13	-0.433183	0.00193697	19	20	20	2.27033e-14	-0.942699	0.000452105	19	20	20	4.16654e-14	-1.08676	0.000333129	19	20	20	7.95152e-14	-0.615964	0.00101394	19	20	20	1.26038e-13	-0.32037	0.00368766	19	20	20
ENSG00000107864.14	CPEB3	chr10	92046692	92291087	0.000366126	0.129259	0.00490602	125	130	135	0.648338	-0.0565919	0.000551811	121	126	135	3.81393e-14	-0.419089	0.00228714	107	111	135	0.00011697	-0.176896	0.00335031	117	122	135	0.0126017	0.378452	0.000271983	105	109	135	0.757143	-0.0142455	0.00200404	118	123	135
ENSG00000198060.9	38412	chr10	92291163	92353964	0.00400705	-0.121254	0.00368686	117	128	143	6.38328e-21	-0.209381	0.0139245	131	142	143	0.0524528	0.0737584	0.0046437	105	116	143	3.62762e-15	-0.108023	0.0362535	128	137	143	4.02668e-10	-0.155545	0.0110309	129	137	143	2.11274e-11	-0.130725	0.0179124	129	139	143
ENSG00000119912.15	IDE	chr10	92451684	92574076	3.02093e-58	-1.74721	0.000570665	30	32	32	8.33085e-57	-2.55656	0.000263231	27	29	32	6.68667e-39	-1.38767	0.000613095	30	32	32	2.14266e-11	-1.01338	0.000306477	30	32	32	9.74642e-29	-2.33118	0.000150356	30	32	32	5.58801e-54	-1.31883	0.0009191	30	32	32
ENSG00000138160.5	KIF11	chr10	92593286	92655395	0.000739671	-0.240478	0.00170024	95	99	104	0.828205	0.0100479	0.000987077	85	88	104	1.27942e-11	0.345798	0.00273443	82	85	104	2.02568e-14	0.40084	0.00262137	84	88	104	1.74614e-42	0.844235	0.00180184	91	95	104	1.55888e-11	-0.34928	0.00271135	95	99	104
ENSG00000152804.10	HHEX	chr10	92689951	92695646	4.35591e-77	-0.986017	0.00252429	10	10	10	1.44026e-74	-0.871834	0.00309711	10	10	10	1.40846e-60	-6.19079	4.85598e-05	10	10	10	1.63012e-76	3.61856	0.000185328	10	10	10	1.97973e-76	-1.35981	0.00131222	10	10	10	7.66671e-78	-1.52354	0.00107128	10	10	10
ENSG00000187553.8	CYP26C1	chr10	93060808	93069536	0.000950627	0.101535	0.00734416	80	83	85	1.3353e-06	0.151021	0.00693031	80	83	85	0.368268	-0.0137419	0.0280192	73	75	85	-	-	-	-	-	-	-	-	-	-	-	-	-	-	-	-	-	-
ENSG00000138180.15	CEP55	chr10	93496632	93529092	2.81944e-08	-1.59255	8.51999e-05	26	28	28	1.59045e-48	-6.74163	3.18598e-05	25	27	28	2.55606e-05	1.09502	0.00010205	25	26	28	1.70241e-79	2.97943	0.0002757	24	26	28	0.854792	-0.00910815	0.00377669	24	26	28	2.96096e-38	-2.88641	0.000137186	25	27	28
ENSG00000187122.16	SLIT1	chr10	96998038	97185920	2.89268e-09	0.0502575	0.092663	84	85	87	5.23763e-09	0.0429035	0.123492	82	83	87	1.08748e-07	-0.0901865	0.0233485	66	67	87	5.92125e-10	0.0705155	0.0513911	75	76	87	9.11579e-11	0.0713507	0.0549966	84	85	87	1.95425e-09	0.142538	0.0119171	76	77	87
ENSG00000213390.10	ARHGAP19	chr10	97222173	97292673	1.85199e-13	-0.0905369	0.0437536	85	92	95	7.69325e-13	-0.111882	0.0272335	82	91	95	2.15173e-13	-0.209365	0.008202	76	83	95	4.1934e-08	-0.173625	0.00653131	82	91	95	1.20054e-12	-0.101468	0.0323359	80	88	95	1.89167e-10	-0.127965	0.0163003	82	91	95
ENSG00000165879.8	FRAT1	chr10	97319267	97321915	4.63144e-14	-0.986391	0.000378639	15	16	16	4.68721e-14	-0.989491	0.000376289	15	16	16	2.56097e-14	-1.07867	0.000323084	15	16	16	7.60253e-14	0.635998	0.000894754	15	16	16	0.0436899	0.393998	0.000169485	15	16	16	3.04993e-13	2.97908	3.8772e-05	15	16	16
ENSG00000181274.6	FRAT2	chr10	97332497	97334563	0.00911775	-0.126994	0.00287574	31	32	32	9.37305e-06	-0.159842	0.00520575	31	32	32	2.55703e-07	-0.198796	0.00455053	31	32	32	0.929035	-0.00572268	0.0014675	31	32	32	0.000171486	-0.15083	0.00421124	31	32	32	3.27075e-09	1.00832	0.000231852	31	32	32
ENSG00000171311.12	EXOSC1	chr10	97436142	97446017	8.91441e-05	-0.23998	0.0017428	27	30	30	1.0039e-07	-0.333867	0.00166944	27	30	30	3.26394e-12	-0.319526	0.00312268	27	30	30	0.000132646	-0.752605	0.000166679	17	20	30	3.36286e-05	-0.210182	0.00254727	27	30	30	3.64432e-06	-0.24756	0.00228517	27	30	30
ENSG00000120057.4	SFRP5	chr10	97766751	97771952	0.00476848	0.229934	0.00110052	43	44	45	0.00365376	0.775384	9.92808e-05	37	38	45	1.42647e-06	0.382315	0.0011014	43	43	45	0.00372929	0.355984	0.00046671	34	35	45	0.0439608	0.820596	4.37631e-05	39	40	45	0.0646413	-0.163836	0.000884642	36	37	45
ENSG00000095485.16	CWF19L1	chr10	100232298	100267680	1.33494e-07	-0.0259119	0.286317	71	72	72	7.04973e-08	-0.0244548	0.335687	71	72	72	7.98979e-08	-0.0235148	0.360672	71	72	72	3.06358e-08	-0.0249433	0.340148	71	72	72	8.66595e-08	-0.0268798	0.275951	71	72	72	1.65937e-07	-0.0257182	0.286304	71	72	72
ENSG00000075290.7	WNT8B	chr10	100463041	100483744	0.441818	0.0372461	0.00267677	133	138	142	1.87439e-06	-0.332531	0.00142854	133	138	142	0.000218238	-0.0964406	0.0100449	127	132	142	-	-	-	-	-	-	0.0807277	0.0702941	0.0040299	133	138	142	0.0126317	-0.0885213	0.00535914	133	138	142
ENSG00000166167.17	BTRC	chr10	101354033	101557321	1.64078e-06	0.0778516	0.0274893	118	121	127	6.88471e-05	0.060935	0.0307044	115	118	127	0.00507285	0.0351706	0.0464929	111	114	127	0.00012789	0.0668376	0.0237848	118	121	127	7.38698e-07	-0.323104	0.0017205	114	117	127	0.000774848	0.0418919	0.0470718	111	113	127
ENSG00000166171.12	DPCD	chr10	101570560	101609668	8.6217e-05	1.61613	4.17406e-05	28	29	29	5.71807e-07	0.285127	0.00213752	28	29	29	1.85632e-05	0.329169	0.00117637	28	29	29	0.948798	-0.0378602	5.62997e-05	28	29	29	5.66982e-06	0.307059	0.00151876	28	29	29	1.34112e-06	0.647187	0.000386667	28	29	29
ENSG00000198408.13	MGEA5	chr10	101784443	101818465	1.58121e-06	-13.7401	8.50112e-07	4	6	6	9.00439e-09	-12.3616	1.51415e-06	4	6	6	6.60705e-09	-9.75878	2.47213e-06	4	6	6	1.75606e-06	-6.93138	3.32771e-06	4	6	6	1.63964e-08	-16.2368	8.46311e-07	4	6	6	6.86613e-08	-13.3411	1.14453e-06	4	6	6
ENSG00000107862.4	GBF1	chr10	102245532	102382899	4.66029e-07	0.582639	0.000488655	51	54	59	0.0238719	0.115274	0.00231769	53	56	59	5.22125e-06	-0.272568	0.00197142	51	53	59	0.477828	-0.0229296	0.00631609	51	54	59	0.233894	0.149217	0.000445672	49	52	59	1.2096e-11	0.413496	0.00179954	51	54	59
ENSG00000148843.13	PDCD11	chr10	103396648	103446292	1.71606e-08	0.0969422	0.0228417	191	205	206	1.75598e-06	0.0913988	0.0186973	191	205	206	2.13596e-09	0.106716	0.0215779	190	204	206	0.0119116	0.0599168	0.0118134	191	205	206	0.194205	-0.0287693	0.0110945	191	205	206	0.232258	0.0330204	0.0108515	191	205	206
ENSG00000150593.17	PDCD4	chr10	110871795	110898729	0.0148912	0.0629449	0.0101706	90	96	106	3.48487e-08	0.234265	0.0039344	92	98	106	2.1996e-06	0.0829536	0.0221806	97	101	106	6.10137e-11	-0.229065	0.00564996	85	90	106	0.291313	-0.0380467	0.00540707	99	105	106	0.0930055	-0.102244	0.00179503	90	96	106
ENSG00000214413.7	BBIP1	chr10	110900007	110919274	7.00744e-08	0.158603	0.00805465	95	100	102	7.58154e-07	0.104504	0.0160914	90	95	102	9.8731e-14	0.209575	0.00886746	90	94	102	5.45492e-08	0.122786	0.0137931	81	85	102	2.84567e-07	0.222124	0.00378018	87	92	102	0.00016252	-0.163934	0.00364461	77	81	102
ENSG00000108061.11	SHOC2	chr10	110919547	111013667	1.46672e-09	2.37571	4.73765e-05	10	11	12	1.51941e-09	2.53083	4.16933e-05	10	11	12	2.03433e-09	8.01269	4.10011e-06	10	11	12	1.61191e-09	1.66632	9.59528e-05	10	11	12	1.62254e-09	5.61065	8.47247e-06	10	11	12	1.93724e-09	3.30102	2.42226e-05	10	11	12
ENSG00000150594.6	ADRA2A	chr10	111077163	111080907	3.88248e-07	-3.3218	1.62457e-05	19	19	19	0.00302928	0.603865	0.000171898	19	19	19	3.62888e-06	-0.249337	0.00241849	19	19	19	0.00293721	-0.818557	8.92101e-05	19	19	19	0.000104294	0.319975	0.00103731	19	19	19	0.000111841	-0.189024	0.00295189	19	19	19
ENSG00000119927.13	GPAM	chr10	112149864	112215377	0.0747412	-0.068738	0.00467326	84	88	93	0.519263	-0.0218087	0.00531369	85	89	93	2.589e-10	0.112733	0.0224238	82	86	93	0.19541	-0.0543727	0.00438159	74	77	93	0.142331	0.0411307	0.00954251	72	73	93	0.000108041	0.0873106	0.0140252	83	87	93
ENSG00000023041.11	ZDHHC6	chr10	112424428	112446917	1.56452e-09	-0.0868497	0.034564	190	193	205	3.98814e-10	-0.0751479	0.0490442	193	196	205	0.0011591	-0.0307469	0.0790586	187	190	205	0.96043	-0.00112224	0.0589866	186	189	205	0.296472	-0.0111581	0.0629405	198	201	205	0.0919639	-0.0142853	0.0979991	179	181	205
ENSG00000148737.16	TCF7L2	chr10	112950250	113167678	1.32493e-09	0.301071	0.0028373	132	135	147	7.67824e-85	-0.965884	0.00279235	133	136	147	9.19459e-82	0.951049	0.00279895	125	127	147	0.0017508	0.0994139	0.00693546	131	134	147	0.0140964	-0.180161	0.00126119	130	132	147	0.00389876	-0.11764	0.00411493	132	135	147
ENSG00000148702.14	HABP2	chr10	113550837	113589602	-	-	-	-	-	-	-	-	-	-	-	-	-	-	-	-	-	-	3.32805e-15	-0.470096	0.00193696	42	42	44	0.0122402	-0.482601	0.000176079	43	43	44	9.88689e-09	-0.286877	0.00273745	41	41	44
ENSG00000197893.13	NRAP	chr10	113589666	113664127	0.135734	0.0729784	0.00283649	104	111	112	1.23376e-48	0.587817	0.00429309	100	107	112	3.98875e-24	0.406857	0.0043097	102	109	112	6.17012e-46	-0.519987	0.00513265	100	107	112	5.38545e-13	-0.6219	0.000923502	97	104	112	0.458096	0.0362536	0.00251573	102	108	112
ENSG00000043591.5	ADRB1	chr10	114044056	114046908	0.000322528	0.0937448	0.0102501	100	102	109	0.000134117	-0.134428	0.00551922	100	101	109	2.97211e-44	-0.543286	0.0045913	88	90	109	2.08541e-16	-0.265368	0.00665137	94	96	109	7.08164e-09	-0.121937	0.0155821	103	105	109	0.000974619	-0.0443498	0.0380672	103	105	109
ENSG00000203837.4	PNLIPRP3	chr10	116427867	116477957	2.83444e-07	0.273344	0.00247504	62	64	67	-	-	-	-	-	-	-	-	-	-	-	-	-	-	-	-	-	-	-	-	-	-	-	-	0.943993	-0.0050365	0.00180284	61	63	67
ENSG00000187164.19	SHTN1	chr10	116881482	117126586	3.05264e-07	0.103978	0.0168226	46	49	50	2.62474e-06	0.25061	0.00242748	43	45	50	1.75609e-06	-0.170316	0.00551717	45	47	50	0.000170464	0.652964	0.000236178	38	40	50	0.0543868	0.314477	0.000248123	42	44	50	1.12127e-07	-0.160255	0.00758446	46	49	50
ENSG00000107651.12	SEC23IP	chr10	119892711	119944658	1.10571e-09	-0.358257	0.00197602	18	18	18	5.89689e-09	-0.183398	0.0068573	18	18	18	5.82304e-10	-0.149417	0.0117972	18	18	18	1.24791e-06	0.65594	0.000390446	18	18	18	5.95947e-10	-0.313288	0.00276722	18	18	18	0.111939	-0.532219	6.46631e-05	18	18	18
ENSG00000107679.14	PLEKHA1	chr10	122374696	122442602	1.12773e-14	0.107021	0.036965	102	104	111	8.91811e-15	0.0902559	0.0524059	105	107	111	3.14689e-15	0.109128	0.0375864	100	102	111	3.18226e-16	0.102514	0.0451834	104	106	111	8.54458e-16	0.101917	0.0448877	104	106	111	1.76614e-14	0.117592	0.0308073	105	107	111
ENSG00000254636.1	ARMS2	chr10	122454653	122457352	2.21016e-07	0.0765501	0.0348934	69	70	71	4.25304e-06	0.0608413	0.0426791	70	71	71	4.63467e-08	0.0432648	0.118185	70	71	71	6.47571e-06	0.0705391	0.0303093	69	70	71	-	-	-	-	-	-	-	-	-	-	-	-
ENSG00000166033.11	HTRA1	chr10	122461525	122514908	0.064581	-0.12724	0.00146378	98	107	118	0.0133951	-0.105123	0.00391012	103	112	118	1.71629e-08	0.108957	0.0189868	99	107	118	0.0755414	-0.0577833	0.00670638	91	100	118	5.96591e-06	-0.240419	0.00246323	101	110	118	0.000614229	0.0636731	0.0206836	98	105	118
ENSG00000078902.15	TOLLIP	chr11	1274371	1309654	0.0252756	-0.116745	0.00269952	100	106	112	2.12649e-08	-0.352237	0.00186983	99	104	112	0.0315903	0.0814857	0.00523211	88	93	112	0.995553	0.000445581	0.00339563	90	94	112	0.0497747	-0.0851046	0.00375614	98	104	112	0.0576844	-0.034844	0.0212999	96	102	112
ENSG00000244242.1	IFITM10	chr11	1732410	1750591	0.639419	0.0101002	0.0161189	114	117	129	0.78863	0.00688936	0.00895071	114	117	129	2.72633e-11	0.153498	0.0137593	113	115	129	6.05805e-07	0.193631	0.0048112	106	108	129	0.325159	0.0380952	0.00500244	121	124	129	0.0524158	-0.0475354	0.0126847	110	112	129
ENSG00000149043.16	SYT8	chr11	1828307	1837521	0.168168	0.164443	0.000499436	52	57	60	3.51223e-08	-0.830281	0.000315044	48	53	60	-	-	-	-	-	-	0.000112715	0.391011	0.000690089	47	53	60	7.71087e-10	-0.897065	0.000328264	50	56	60	0.165394	-0.262224	0.000227918	50	56	60
ENSG00000130598.15	TNNI2	chr11	1838989	1841680	9.26578e-10	-0.394292	0.00179754	145	154	167	0.00104635	-0.188196	0.00214907	144	153	167	1.52155e-09	-0.170571	0.00902595	142	150	167	0.000142439	-0.114139	0.00818292	141	147	167	7.0657e-12	-0.295325	0.00389379	152	160	167	0.686776	0.00774498	0.0190478	138	146	167
ENSG00000283787.1	PRR33	chr11	1888577	1891772	0.0112322	-0.0754388	0.00782618	92	98	104	0.119466	0.102324	0.0018625	93	100	104	0.00382055	0.0668855	0.0145247	74	79	104	1.96333e-05	-0.22077	0.00279139	74	78	104	0.00425816	0.221943	0.00129764	82	88	104	2.2099e-11	0.391625	0.00214463	85	91	104
ENSG00000167244.18	IGF2	chr11	2129112	2141238	2.97156e-57	878.473	2.44595e-09	1	1	1	2.97156e-57	1063.53	1.6688e-09	1	1	1	2.97156e-57	-638.53	4.62957e-09	1	1	1	2.97156e-57	1160.16	1.4024e-09	1	1	1	2.97156e-57	336.699	1.66502e-08	1	1	1	2.97156e-57	10414.9	1.74017e-11	1	1	1
ENSG00000129965.13	INS-IGF2	chr11	2149126	2158658	-	-	-	-	-	-	-	-	-	-	-	-	0.0559336	0.0701098	0.0048722	33	33	35	3.1578e-08	0.182878	0.00661284	34	34	35	-	-	-	-	-	-	0.015529	0.108393	0.00361282	33	33	35
ENSG00000180176.14	TH	chr11	2163929	2171877	-	-	-	-	-	-	0.0228254	0.0548401	0.0107517	68	69	73	2.01217e-26	-0.214828	0.0165765	62	63	73	6.65748e-38	-0.435962	0.00599121	61	61	73	-	-	-	-	-	-	1.66465e-39	-0.262509	0.0170199	67	68	73
ENSG00000110665.11	C11orf21	chr11	2295645	2303049	7.19882e-12	-0.0818175	0.049236	115	124	141	5.97516e-08	-0.0742734	0.0370137	119	126	141	2.72996e-07	-0.0446874	0.0929464	118	127	141	3.07051e-13	-0.0975437	0.0393152	118	127	141	7.86798e-06	-0.0775289	0.0232909	128	137	141	0.057495	-0.0360624	0.0218682	114	123	141
ENSG00000064201.15	TSPAN32	chr11	2302061	2318200	0.203681	0.034595	0.00982349	135	138	152	1.8117e-05	-0.0799532	0.0200914	136	139	152	0.0280883	0.029854	0.0389609	121	122	152	0.0219475	-0.0801004	0.00625814	133	136	152	8.98594e-13	0.345063	0.00299697	137	140	152	0.761465	-0.00592532	0.0141591	133	136	152
ENSG00000110651.11	CD81	chr11	2376177	2397419	7.27138e-05	0.385348	0.000806779	58	59	62	0.0393703	0.174611	0.00108626	59	60	62	0.053776	-0.252261	0.000436307	49	50	62	0.657492	0.0235104	0.00208314	59	60	62	5.76855e-14	0.703136	0.000824488	61	62	62	3.76408e-12	-0.261997	0.00519809	58	59	62
ENSG00000070985.13	TRPM5	chr11	2404834	2423045	-	-	-	-	-	-	-	-	-	-	-	-	-	-	-	-	-	-	-	-	-	-	-	-	-	-	-	-	-	-	1.0255e-06	0.0658054	0.0425837	22	22	22
ENSG00000181649.5	PHLDA2	chr11	2928273	2929455	0.00012067	-0.946652	0.000111831	11	11	11	4.88345e-08	-1.73855	6.89448e-05	11	11	11	4.34891e-05	-0.247531	0.0018585	11	11	11	1.19708e-05	-0.5875	0.000378564	11	11	11	3.12394e-06	1.79314	4.71926e-05	11	11	11	1.4267e-05	-0.285089	0.00157889	11	11	11
ENSG00000110619.17	CARS	chr11	3000922	3057613	8.87911e-08	0.282039	0.0025051	25	26	26	8.77691e-08	0.475926	0.000880242	25	26	26	8.99208e-08	1.87438	5.67084e-05	25	26	26	8.86759e-08	-5.6406	6.28536e-06	23	24	26	8.61228e-08	1.07443	0.000173043	25	26	26	9.31226e-08	1.50658	8.74289e-05	25	26	26
ENSG00000184350.9	MRGPRE	chr11	3227698	3232386	0.00291584	0.123048	0.00437138	103	125	134	-	-	-	-	-	-	2.00684e-08	0.20681	0.00548355	104	126	134	-	-	-	-	-	-	-	-	-	-	-	-	0.146704	0.046073	0.00772022	100	121	134
ENSG00000130413.15	STK33	chr11	8391868	8594289	0.093103	0.0228611	0.0376729	147	161	171	0.00281988	0.0321221	0.0585136	141	154	171	8.56342e-07	-0.0485107	0.0692836	133	144	171	0.0421371	-0.0395525	0.018297	123	136	171	1.73499e-07	0.0564979	0.0577565	149	164	171	0.000749342	-0.0258661	0.111791	141	153	171
ENSG00000166436.15	TRIM66	chr11	8612037	8671866	1.07847e-05	0.01658	0.4794	50	50	50	2.58006e-06	0.018507	0.43872	50	50	50	7.76348e-08	0.0446402	0.0986314	49	49	50	5.21212e-08	0.0254178	0.310465	50	50	50	6.96094e-06	0.0181173	0.418787	50	50	50	5.8593e-07	0.0200107	0.421668	50	50	50
ENSG00000166444.18	ST5	chr11	8693351	8910951	7.94493e-05	0.28546	0.00130301	79	85	96	0.0222327	0.0906239	0.0040973	82	88	96	0.00116638	-0.106098	0.00640862	85	91	96	0.00054004	0.12157	0.00542818	81	87	96	0.0102826	0.141588	0.00222867	85	91	96	8.45264e-09	0.142766	0.0112001	77	83	96
ENSG00000166452.11	AKIP1	chr11	8911139	8920075	1.49659e-06	0.0363836	0.121049	192	207	221	0.0264602	0.0279276	0.0438937	195	209	221	0.946643	0.00196487	0.023244	168	181	221	1.33889e-05	0.0513589	0.049113	188	199	221	5.26641e-07	0.0803597	0.0270281	183	197	221	3.89478e-07	0.0688704	0.0377525	180	192	221
ENSG00000175352.10	NRIP3	chr11	8980576	9004049	0.0179545	-0.0756377	0.00651817	83	86	91	0.00411924	-0.111023	0.00457397	81	85	91	0.0198506	-0.139659	0.00185761	79	82	91	0.388072	-0.0407593	0.00341825	78	79	91	0.000103967	-0.193067	0.00275359	86	90	91	3.62837e-07	-0.187144	0.00514609	84	88	91
ENSG00000175356.12	SCUBE2	chr11	9020391	9138114	2.2988e-05	-0.0313132	0.122351	126	133	133	1.77869e-06	-0.0470466	0.0690959	126	133	133	6.22309e-09	-0.0711781	0.0460677	126	133	133	0.144625	-0.0215038	0.0304906	126	133	133	0.000641753	-0.0595321	0.0219242	126	133	133	0.515	0.00507589	0.10981	126	133	133
ENSG00000133812.15	SBF2	chr11	9778667	10294207	2.62656e-06	0.300781	0.00173103	12	13	13	3.84588e-06	0.337758	0.00132447	12	13	13	7.79168e-07	-0.704832	0.000348457	12	13	13	1.5915e-06	0.770801	0.000272555	12	13	13	2.11924e-06	0.640701	0.000387579	12	13	13	1.10622e-06	-0.66769	0.000379164	12	13	13
ENSG00000110693.17	SOX6	chr11	15966449	16739591	8.80878e-08	-0.224654	0.00387062	117	120	123	0.0034989	0.158436	0.00235689	112	114	123	0.0601531	-0.0545929	0.00796447	94	97	123	0.000308499	-0.0316377	0.0870722	105	107	123	0.00817178	0.107585	0.00402188	93	96	123	0.230612	-0.0262766	0.0134492	113	115	123
ENSG00000166689.15	PLEKHA7	chr11	16777317	17014443	0.218903	0.0701603	0.00215128	117	122	139	1.82663e-06	0.298527	0.00181116	127	133	139	0.00866352	-0.0739518	0.00894818	123	129	139	0.000170338	0.145011	0.00474161	117	123	139	0.0125137	0.10702	0.00396963	123	129	139	0.306856	-0.0238049	0.0134181	124	130	139
ENSG00000011405.13	PIK3C2A	chr11	17077788	17207983	3.54403e-18	3.27029	4.93017e-05	24	25	25	2.20477e-18	1.09272	0.000447738	24	25	25	2.13681e-18	0.905133	0.000651623	24	25	25	1.13738e-16	7.17129	9.56831e-06	24	25	25	2.66459e-18	0.955181	0.000584066	24	25	25	1.98844e-18	0.901284	0.000660604	24	25	25
ENSG00000070081.15	NUCB2	chr11	17208153	17349974	2.16157e-20	-0.114395	0.0450798	160	172	180	2.85349e-20	-0.107174	0.0511362	154	165	180	3.06524e-07	-0.143721	0.00843593	140	148	180	1.7743e-18	-0.0614985	0.141573	147	157	180	1.10026e-15	0.203778	0.0107833	161	173	180	3.5203e-19	-0.127915	0.0342696	154	165	180
ENSG00000188211.8	NCR3LG1	chr11	17351726	17377341	2.06327e-50	-0.14546	0.0713697	163	170	182	6.97011e-40	-0.158419	0.0474558	161	167	182	0.730233	0.0135669	0.00570885	138	145	182	6.0624e-44	-0.144236	0.0627647	153	160	182	2.40476e-43	0.348938	0.0104783	165	172	182	3.05441e-41	-0.170474	0.0427617	157	164	182
ENSG00000187486.5	KCNJ11	chr11	17385859	17389331	5.89489e-29	0.327799	0.00816862	168	177	189	9.78408e-53	0.355502	0.0128312	167	174	189	3.74663e-46	0.254529	0.0215976	152	160	189	1.01747e-20	-0.0782297	0.096636	161	169	189	0.192619	0.0281196	0.0197132	174	181	189	0.00196512	-0.0683546	0.0132672	158	167	189
ENSG00000006071.12	ABCC8	chr11	17392885	17476845	0.00592076	-0.0220039	0.114058	121	128	128	0.00415169	-0.0198915	0.150111	121	128	128	2.53186e-06	-0.0393518	0.0980785	121	128	128	0.100506	-0.0148098	0.0908427	121	128	128	0.00248036	-0.0164907	0.244732	121	128	128	4.41621e-10	-0.0716494	0.051319	121	128	128
ENSG00000129159.7	KCNC1	chr11	17734774	17856804	-	-	-	-	-	-	-	-	-	-	-	-	8.8724e-18	-0.378162	0.00346871	98	101	114	-	-	-	-	-	-	5.35672e-07	0.304627	0.00185019	92	98	114	0.808544	0.014803	0.00169313	102	108	114
ENSG00000121621.6	KIF18A	chr11	28020620	28108247	0.0842217	0.177587	0.000620305	81	85	86	0.813774	0.0426344	0.000299231	71	74	86	0.887556	-0.00601484	0.003531	77	81	86	0.032529	0.205012	0.00076619	59	62	86	1.02434e-09	-0.924533	0.000298615	79	83	86	0.00396934	-0.312636	0.000607237	55	58	86
ENSG00000169519.20	METTL15	chr11	28108309	28527041	3.91104e-08	-0.0625258	0.0495474	116	121	130	1.17835e-06	-0.0848661	0.0202165	118	123	130	1.61995e-05	-0.0564702	0.0368622	118	123	130	0.0269208	-0.0769692	0.00551332	100	103	130	1.11629e-07	-0.162012	0.00674515	116	121	130	2.15975e-06	-0.053436	0.0492156	113	118	130
ENSG00000152219.4	ARL14EP	chr11	30323051	30338227	1.35271e-12	-0.082989	0.0487816	211	223	225	5.48228e-13	-0.0878182	0.0453561	211	223	225	6.96444e-12	-0.0690856	0.0663769	211	223	225	3.3148e-12	-0.0637753	0.0800103	211	223	225	8.49612e-11	-0.111305	0.0228134	211	223	225	2.12736e-13	-0.0538234	0.124448	211	223	225
ENSG00000148950.9	IMMP1L	chr11	31432401	31509645	0.00143722	0.28781	0.000806977	120	135	150	1.16977e-07	-0.364219	0.00142704	97	106	150	0.84922	0.0085866	0.0040746	99	112	150	0.0529526	-0.0674628	0.00545199	107	121	150	0.0163834	-0.15901	0.00155609	128	140	150	0.276022	0.0707282	0.00156822	116	128	150
ENSG00000149089.12	APIP	chr11	34853094	34916499	2.75726e-06	-0.0194738	0.381375	166	172	172	9.44501e-05	-0.0158049	0.40223	166	172	172	0.000671455	-0.0131444	0.444402	166	172	172	3.27556e-06	-0.0242079	0.242143	166	172	172	4.49567e-07	-0.0375221	0.118093	166	172	172	1.08871e-05	-0.017769	0.403464	166	172	172
ENSG00000110435.11	PDHX	chr11	34915829	35020591	0.00320721	0.0636888	0.0144151	311	318	348	0.000205381	0.0466018	0.0427892	307	315	348	0.0674748	0.0187726	0.0655133	306	313	348	0.000338201	0.060399	0.0241978	307	315	348	0.00243628	0.046228	0.0285331	324	332	348	1.70417e-06	0.0362883	0.115132	333	341	348
ENSG00000052841.14	TTC17	chr11	43358932	43494933	6.36692e-07	1.5938	6.42158e-05	33	34	34	8.755e-09	1.84734	6.46002e-05	33	34	34	1.03572e-12	0.692652	0.000716154	32	33	34	6.35508e-05	0.939111	0.000116811	30	31	34	0.00965904	0.866087	5.82833e-05	33	34	34	2.67338e-10	0.666082	0.000604479	33	34	34
ENSG00000149084.12	HSD17B12	chr11	43680680	43855305	3.18061e-16	-0.033598	0.407081	86	94	95	3.22869e-16	-0.0327756	0.427329	86	94	95	2.15325e-16	-0.0377118	0.323145	86	94	95	1.5592e-16	-0.0490018	0.193311	86	94	95	2.87373e-16	-0.041296	0.270486	86	94	95	5.18802e-16	-0.0392768	0.294755	86	94	95
ENSG00000181830.8	SLC35C1	chr11	45804072	45813015	0.868864	0.00303643	0.0108076	137	140	150	0.880821	-0.00405728	0.0160544	133	135	150	0.881326	-0.0018735	0.0376542	134	137	150	2.12322e-09	0.0608607	0.0695967	138	140	150	0.0143261	-0.0360991	0.0335372	134	137	150	0.0681015	-0.0310869	0.0252406	136	138	150
ENSG00000121653.11	MAPK8IP1	chr11	45885651	45906465	0.045983	0.0236523	0.048217	159	163	174	8.17094e-05	0.0462375	0.0507441	159	163	174	0.396243	-0.0181095	0.0157227	142	145	174	3.09497e-08	0.107431	0.0185009	160	164	174	0.0236873	0.0500882	0.0143524	160	164	174	0.162113	-0.038583	0.00880246	148	151	174
ENSG00000121680.15	PEX16	chr11	45909669	45918812	0.00601777	0.160924	0.00192002	52	54	70	0.00198962	0.281519	0.000882908	66	69	70	0.000902831	-0.115055	0.00597468	66	69	70	7.78564e-08	0.150375	0.00882544	62	65	70	0.0559743	-0.296211	0.000298032	64	67	70	2.0282e-06	0.31039	0.00161508	67	69	70
ENSG00000149091.15	DGKZ	chr11	46332905	46380554	0.0211846	-0.303184	0.000391714	42	44	53	0.580569	0.040047	0.00152321	48	52	53	1.42955e-07	-0.252553	0.00298885	45	48	53	6.82906e-05	0.268858	0.00152154	44	48	53	0.0985555	0.196493	0.000520053	45	49	53	0.272167	-0.0489115	0.00302967	47	51	53
ENSG00000175220.11	ARHGAP1	chr11	46677080	46700599	0.00592257	-0.0251025	0.0817369	82	87	89	0.010353	-0.0232839	0.0824967	84	89	89	4.07383e-08	-0.153092	0.00887252	64	67	89	0.00502149	-0.0207388	0.124547	82	86	89	0.000324801	-0.0296883	0.100297	83	88	89	0.0134078	-0.0150695	0.181771	80	84	89
ENSG00000180210.14	F2	chr11	46719180	46739506	0.134175	-0.0313473	0.0162069	23	25	25	0.0197508	0.143981	0.00198623	22	24	25	0.0834893	-0.0280674	0.0263191	19	20	25	2.77577e-12	0.445829	0.00169847	16	18	25	-	-	-	-	-	-	-	-	-	-	-	-
ENSG00000134574.11	DDB2	chr11	47214465	47239240	0.0497599	-0.0334376	0.0238352	87	93	96	4.22718e-07	-0.167224	0.0063979	86	92	96	0.958941	0.00103748	0.0164871	55	61	96	0.000208241	-0.0815213	0.0145475	74	79	96	0.260444	-0.0231663	0.0167135	88	93	96	0.0373805	0.0703825	0.00592581	74	79	96
ENSG00000025434.18	NR1H3	chr11	47248300	47269032	0.00629516	0.0419128	0.0293344	115	115	116	0.815038	0.00518477	0.0180987	111	111	116	0.578733	0.00609154	0.0592769	110	110	116	0.0254261	0.0360761	0.0257962	108	108	116	2.45365e-08	0.179254	0.00670157	104	104	116	0.317675	-0.0377009	0.005363	109	109	116
ENSG00000110514.19	MADD	chr11	47269161	47330031	9.81521e-05	0.0715683	0.020023	145	153	153	4.88255e-06	0.080148	0.0218502	145	153	153	1.70355e-08	0.0475884	0.0947214	145	153	153	0.00498507	0.0711678	0.0100757	145	153	153	1.54173e-05	0.0611907	0.0334335	145	153	153	1.71134e-06	0.0569364	0.0474515	145	153	153
ENSG00000134571.10	MYBPC3	chr11	47331397	47352702	1.40629e-06	-0.110482	0.0122471	98	101	104	0.00458249	-0.0968157	0.00527074	96	99	104	3.17172e-08	0.126933	0.0125342	98	101	104	0.428422	-0.0157639	0.0149084	99	102	104	0.00101642	-0.266786	0.00100597	99	102	104	0.00452416	-0.128646	0.0034119	87	90	104
ENSG00000066336.11	SPI1	chr11	47354860	47378576	0.919252	-0.00769542	0.000708592	33	36	43	0.011662	0.205774	0.00104094	38	42	43	0.423798	0.0597099	0.00135416	30	34	43	8.29751e-08	-0.307412	0.00205965	30	32	43	0.000313341	-0.52036	0.000336091	38	42	43	0.000222949	0.160252	0.00374066	38	42	43
ENSG00000165915.13	SLC39A13	chr11	47407132	47416501	2.07896e-07	0.0666983	0.0396741	126	135	143	5.7612e-06	0.0671753	0.0291427	129	137	143	0.331228	0.0138666	0.0249957	128	136	143	1.86948e-07	0.0878294	0.0230952	122	131	143	2.81234e-05	0.0862693	0.0156195	130	140	143	3.85664e-05	0.213396	0.00257603	124	134	143
ENSG00000165916.8	PSMC3	chr11	47418769	47426473	3.70851e-05	0.0434445	0.0598216	141	146	148	0.000623503	0.0381847	0.0534567	132	137	148	0.000240626	0.0435111	0.0481896	132	137	148	5.55523e-09	0.0548143	0.0749095	98	100	148	0.000341469	0.0681644	0.018715	135	140	148	0.000928345	0.0267072	0.101617	138	143	148
ENSG00000165917.9	RAPSN	chr11	47437757	47449178	5.0231e-08	-0.269033	0.00271508	42	43	43	1.25432e-09	-0.243196	0.00408146	42	43	43	1.37776e-08	0.98491	0.00022446	42	43	43	6.39596e-07	0.490136	0.000654669	42	43	43	2.165e-10	8.50113	4.55791e-06	42	43	43	2.0664e-06	-0.774068	0.000245617	42	43	43
ENSG00000149187.17	CELF1	chr11	47465944	47565335	3.10084e-10	0.314504	0.00273189	84	89	92	2.41839e-09	0.443967	0.00118955	86	90	92	5.4242e-05	-0.211041	0.00239366	80	84	92	6.63865e-14	0.192501	0.0102061	83	87	92	2.291e-13	0.474003	0.00167082	77	80	92	0.816599	-0.0293172	0.000689937	72	77	92
ENSG00000110536.13	PTPMT1	chr11	47565797	47572196	2.80225e-06	5.08792	6.32921e-06	4	6	6	0.00292516	3.38984	5.6707e-06	4	6	6	0.000210179	1.24628	6.55366e-05	4	6	6	0.993551	-0.0533462	5.76682e-06	4	6	6	0.0085631	9.71641	5.6456e-07	4	6	6	1.84548e-06	10.4326	1.5615e-06	4	6	6
ENSG00000213619.9	NDUFS3	chr11	47579016	47584562	0.000378556	0.0932741	0.009343	87	92	98	0.000114781	0.171126	0.00329505	77	82	98	0.0895679	0.0418973	0.0114651	68	72	98	3.34436e-11	-0.298203	0.00325325	74	79	98	0.000182937	-0.14425	0.0045134	90	95	98	1.4446e-09	0.127929	0.0150235	89	93	98
ENSG00000196666.4	FAM180B	chr11	47586693	47589194	0.000117866	-0.128279	0.00617937	133	140	144	5.21033e-07	-0.233756	0.00306351	127	134	144	9.23112e-09	0.0698162	0.044976	125	129	144	-	-	-	-	-	-	0.392555	0.0248062	0.00718281	132	139	144	7.38641e-05	0.0950614	0.0117622	121	128	144
ENSG00000172247.3	C1QTNF4	chr11	47589664	47594659	8.26945e-12	-0.0348181	0.237304	100	105	105	4.60538e-12	-0.046984	0.135283	100	105	105	9.30142e-09	-0.163044	0.00828175	96	100	105	5.94577e-11	-0.0342002	0.226199	99	104	105	1.14094e-11	-0.0547941	0.0962467	100	105	105	6.71157e-10	-0.0650576	0.056862	100	105	105
ENSG00000109919.9	MTCH2	chr11	47617315	47642623	8.70545e-07	0.0896666	0.0190866	99	103	103	0.00544743	0.137039	0.00239911	99	103	103	1.04719e-05	0.0400326	0.075794	99	103	103	5.87767e-06	0.0699301	0.0267273	99	103	103	7.62187e-05	0.0314686	0.0954144	99	103	103	0.0601994	-0.0516281	0.00810623	99	103	103
ENSG00000165923.15	AGBL2	chr11	47659591	47715389	0.000280091	0.183669	0.00269766	58	63	63	0.0651571	-0.413757	0.000134745	33	37	63	0.00187379	0.202294	0.0015838	55	59	63	1.29386e-08	0.185323	0.00638903	57	62	63	-	-	-	-	-	-	0.00181656	0.267503	0.000945237	49	53	63
ENSG00000109920.12	FNBP4	chr11	47716517	47767443	1.18419e-17	0.437609	0.00261552	53	54	54	1.01881e-14	0.402934	0.00250101	53	54	54	1.42989e-14	0.768891	0.000684217	45	46	54	1.78206e-15	-0.493051	0.00179462	53	54	54	7.1627e-17	0.236451	0.0084452	53	54	54	2.35016e-17	0.798085	0.000767528	53	54	54
ENSG00000030066.13	NUP160	chr11	47778087	47848555	0.0305115	0.170339	0.00122193	62	67	69	1.51767e-08	0.189125	0.0062494	60	65	69	1.58097e-08	-0.100418	0.0221472	58	62	69	4.76583e-07	0.23934	0.00307745	59	64	69	1.9081e-11	0.12933	0.0185432	61	64	69	1.0211e-10	0.170492	0.00984723	55	59	69
ENSG00000149177.12	PTPRJ	chr11	47980558	48170841	0.00163566	0.0357546	0.0529318	127	141	145	2.15412e-06	0.064824	0.0363961	128	141	145	0.000135209	0.0624842	0.0257319	128	142	145	8.78885e-15	-0.349627	0.00339028	109	120	145	0.727292	-0.0116385	0.00606053	117	131	145	0.0641353	0.014632	0.109224	125	139	145
ENSG00000186660.14	ZFP91	chr11	58579111	58621042	0.208368	-1.91491	2.77996e-06	50	50	50	4.82952e-08	-0.9054	0.000237421	50	50	50	1.90371e-10	-2.17451	5.60541e-05	50	50	50	4.50892e-09	-0.59746	0.000629561	50	50	50	8.26919e-09	0.578836	0.000647605	50	50	50	1.02852e-05	0.411268	0.000752269	50	50	50
ENSG00000242689.2	CNTF	chr11	58622673	58625733	1.13703e-08	0.0719994	0.0453307	121	126	127	1.89542e-07	0.0649472	0.0467748	106	111	127	0.00179699	0.0781069	0.0117933	119	124	127	7.10261e-08	0.0818728	0.0313297	118	123	127	2.51552e-09	0.0551749	0.084114	121	126	127	9.189e-07	0.0590992	0.0503798	117	122	127
ENSG00000149124.10	GLYAT	chr11	58640426	58731974	3.5844e-08	2.83896	2.81761e-05	2	3	3	3.68615e-08	1.96161	5.88976e-05	2	3	3	-	-	-	-	-	-	4.50686e-08	-1.399	0.000114116	2	3	3	-	-	-	-	-	-	-	-	-	-	-	-
ENSG00000162144.9	CYB561A3	chr11	61349243	61362000	0.0166167	0.228623	0.000771899	78	81	88	0.899106	0.00753872	0.00293428	79	82	88	9.32972e-08	0.15784	0.00788568	80	82	88	0.00191492	0.0844613	0.00941307	84	87	88	0.000667475	0.233142	0.00146589	82	85	88	0.00596694	-0.220658	0.00108354	82	84	88
ENSG00000187049.9	TMEM216	chr11	61391687	61398863	1.23196e-07	0.0466289	0.0870654	107	110	118	2.29967e-09	0.0740471	0.0441064	108	111	118	4.80431e-07	0.0368704	0.125565	101	104	118	1.88872e-10	0.155432	0.0114517	105	108	118	7.89047e-07	0.0414569	0.0958375	106	109	118	0.00180014	0.0404056	0.0391208	111	114	118
ENSG00000134825.15	TMEM258	chr11	61768501	61792636	7.6801e-10	-0.11918	0.0182329	12	12	12	2.95283e-10	-0.177393	0.00872198	12	12	12	3.59983e-10	-0.240848	0.0046599	12	12	12	2.19312e-10	-0.146219	0.0131453	12	12	12	3.31337e-10	-0.144449	0.0130752	12	12	12	3.77214e-10	-0.160929	0.0104641	12	12	12
ENSG00000149485.18	FADS1	chr11	61799625	61829318	4.39552e-11	0.109337	0.0251411	31	33	33	3.40704e-11	0.0900648	0.037637	30	32	33	2.7337e-11	0.0715183	0.0602825	31	33	33	3.21659e-11	0.067766	0.0669895	31	33	33	9.25091e-11	0.0656686	0.0672511	31	33	33	2.16339e-10	0.0380238	0.192276	31	32	33
ENSG00000134824.13	FADS2	chr11	61816256	61867354	0.0665363	-0.0184149	0.0682676	39	40	40	0.0398247	-0.0226077	0.0574936	39	40	40	0.0198017	0.0469311	0.0171663	39	40	40	8.87777e-12	0.287567	0.00403846	39	40	40	0.0169768	-0.027233	0.0533202	39	40	40	0.214523	-0.0109223	0.0879634	39	40	40
ENSG00000221968.8	FADS3	chr11	61873519	61892051	6.41999e-10	1.95172	6.90757e-05	4	5	5	6.22987e-10	-2.07648	6.13728e-05	4	5	5	6.71638e-10	1.97095	6.73012e-05	4	5	5	6.26348e-10	0.297988	0.00297199	4	5	5	6.32263e-10	0.689419	0.000554998	4	5	5	6.3287e-10	0.576997	0.000792451	4	5	5
ENSG00000167994.11	RAB3IL1	chr11	61897301	61920269	4.82127e-09	-0.357386	0.00187754	35	36	40	1.24674e-05	-0.116784	0.00996303	38	39	40	0.000160067	-0.0382128	0.0684176	38	38	40	1.2575e-10	0.576738	0.000884135	36	37	40	0.0374324	-0.459646	0.000147711	37	38	40	0.000605718	-0.0572644	0.0256668	38	38	40
ENSG00000149016.15	TUT1	chr11	62575045	62592177	6.51142e-07	0.389607	0.00115672	52	57	60	0.0399719	0.130823	0.00172181	51	56	60	0.23362	0.0342587	0.00908676	51	56	60	0.00100517	-0.127349	0.00457991	50	54	60	0.0572167	0.136827	0.00141534	50	53	60	0.262275	0.0613504	0.00217899	45	50	60
ENSG00000162188.5	GNG3	chr11	62707658	62709146	0.0298964	0.119337	0.00253862	100	105	120	1.47346e-09	-0.196677	0.00649909	109	114	120	0.469404	-0.0116612	0.02136	108	114	120	0.0183466	0.0870985	0.00578842	103	108	120	0.288075	-0.0524477	0.00332852	109	115	120	0.119365	0.045033	0.00761911	103	108	120
ENSG00000173511.9	VEGFB	chr11	64234538	64238793	6.33699e-05	-0.120019	0.00705673	70	74	79	0.000401719	-0.205792	0.00190433	70	74	79	0.576844	-0.0126923	0.00957594	65	69	79	0.90351	-0.00442073	0.00316086	69	73	79	1.61895e-08	-0.244799	0.00346365	71	74	79	0.270599	-0.0298276	0.00848123	70	73	79
ENSG00000162300.11	ZFPL1	chr11	65084223	65088371	2.76757e-07	1.21105	0.000111572	48	50	55	0.170471	-0.246285	0.000226207	49	52	55	0.524458	0.0626556	0.00115973	49	52	55	0.0861858	-0.0975329	0.00216316	38	40	55	0.0131683	0.37653	0.000363588	44	47	55	0.959193	-0.0179882	0.000218212	49	52	55
ENSG00000162241.12	SLC25A45	chr11	65375192	65383701	5.3941e-06	0.135898	0.00846657	81	85	88	1.15355e-16	0.331821	0.00449749	76	80	88	8.60034e-11	-0.281499	0.00393629	77	81	88	8.90959e-10	0.1635	0.0104699	75	79	88	2.7187e-06	0.178926	0.0052575	82	86	88	0.234424	0.0490848	0.00505801	76	80	88
ENSG00000142186.16	SCYL1	chr11	65525077	65538704	9.21378e-11	-0.688476	0.000668206	69	70	73	2.80355e-12	-0.355302	0.00294696	53	54	73	1.07783e-08	-0.354608	0.00200336	63	64	73	0.000236511	-0.120279	0.00711202	69	70	73	0.000622768	0.315481	0.000925085	69	70	73	0.000290479	-0.270651	0.00130738	58	59	73
ENSG00000168056.15	LTBP3	chr11	65538805	65558930	1.19007e-17	0.142968	0.0265091	132	144	148	3.32442e-14	0.125695	0.0267246	130	142	148	1.54641e-13	0.174673	0.012645	127	139	148	0.00760743	0.109838	0.00420187	123	134	148	1.76633e-14	0.119947	0.0299537	132	144	148	2.91343e-07	-0.193793	0.00506001	124	135	148
ENSG00000173338.12	KCNK7	chr11	65592855	65595996	4.11849e-15	-0.228075	0.00883931	16	16	16	4.5917e-15	-0.267914	0.00639009	16	16	16	5.07287e-15	-0.155445	0.018959	16	16	16	7.56351e-15	-0.421876	0.00252122	16	16	16	5.9516e-15	-0.969993	0.000489033	16	16	16	6.18955e-15	-0.445688	0.00229626	16	16	16
ENSG00000197136.4	PCNX3	chr11	65615773	65637439	4.15051e-07	-0.0723755	0.0334859	60	64	69	1.18645e-07	-0.107277	0.0167731	63	66	69	1.70675e-09	-0.142723	0.0124104	61	65	69	1.33025e-09	-0.0860148	0.0344078	60	64	69	3.91892e-13	-0.244549	0.00607819	59	63	69	1.57804e-09	-0.0849475	0.0348081	60	64	69
ENSG00000213445.9	SIPA1	chr11	65638097	65650930	1.61851e-07	0.0721185	0.0356506	82	86	94	1.41675e-06	0.156985	0.00641306	83	87	94	0.209647	-0.0302906	0.0119834	81	84	94	6.42284e-10	-0.175697	0.00850878	82	86	94	8.0355e-08	0.201869	0.00474391	85	88	94	3.54926e-05	0.0510081	0.0443819	87	91	94
ENSG00000172922.8	RNASEH2C	chr11	65714911	65720947	3.51039e-19	-0.0638068	0.138705	90	95	101	3.52843e-18	-0.0709247	0.105928	90	95	101	3.26957e-18	-0.0629691	0.134576	94	99	101	8.67187e-20	-0.132984	0.0325475	92	97	101	2.03903e-17	-0.0810138	0.0773695	93	98	101	1.52537e-21	-0.0711194	0.124932	93	98	101
ENSG00000254470.2	AP5B1	chr11	65775893	65780802	2.84529e-15	0.176314	0.0136444	140	145	152	1.94119e-05	0.0990909	0.0123937	123	126	152	1.24451e-10	0.136082	0.0152731	126	131	152	9.70999e-11	0.18711	0.00793891	124	128	152	0.0107965	0.0689727	0.00862609	142	147	152	0.00165836	0.0553316	0.0218936	138	142	152
ENSG00000172803.17	SNX32	chr11	65833641	65853701	4.42842e-13	0.0332701	0.326171	50	50	50	4.25231e-13	0.032744	0.336505	50	50	50	2.2611e-13	0.0327793	0.345167	50	50	50	6.93886e-14	0.061726	0.102622	50	50	50	1.80662e-13	0.0654615	0.0877955	50	50	50	1.20836e-13	0.0416648	0.219105	50	50	50
ENSG00000172543.7	CTSW	chr11	65879809	65883741	1.12928e-12	-0.0418142	0.207686	48	49	49	1.31556e-12	-0.0366558	0.268321	48	49	49	1.81219e-12	-0.0382396	0.242952	48	49	49	2.6543e-12	-0.043495	0.185136	48	49	49	4.28728e-12	-0.0654711	0.0800689	48	49	49	1.67199e-12	-0.0365125	0.26839	48	49	49
ENSG00000172500.12	FIBP	chr11	65883921	65888539	3.1158e-12	0.070348	0.0687846	101	105	110	5.48273e-18	0.13848	0.0276206	100	104	110	2.63259e-14	0.0732007	0.0760184	104	108	110	0.0235707	-0.132563	0.00225344	95	99	110	9.40765e-14	0.0523309	0.143378	103	107	110	2.52238e-17	0.15033	0.0222537	103	107	110
ENSG00000175592.8	FOSL1	chr11	65892049	65900573	0.362332	0.742227	1.46261e-05	25	27	31	0.256495	-0.101946	0.000864279	28	30	31	0.817251	-0.0221076	0.000683428	21	23	31	3.77113e-07	0.873745	0.000233256	22	24	31	0.0813827	-0.336972	0.000176902	29	31	31	0.0193583	0.278083	0.00047248	29	31	31
ENSG00000175229.6	GAL3ST3	chr11	66041952	66049180	5.67313e-07	-0.343572	0.00147683	76	81	90	0.961221	-0.0020444	0.00725579	79	84	90	0.000138797	-0.0618957	0.0265999	85	90	90	-	-	-	-	-	-	0.372912	-0.0989513	0.000585684	77	82	90	0.0404805	0.0328415	0.0268171	76	81	90
ENSG00000179292.4	TMEM151A	chr11	66291870	66296664	5.0189e-15	1.51854	0.000178675	52	53	57	0.014802	-0.156799	0.00163069	47	47	57	0.135998	0.0924269	0.00189919	45	46	57	0.459458	-0.0400929	0.00220662	51	52	57	-	-	-	-	-	-	0.0479789	-0.205946	0.000552068	54	54	57
ENSG00000174684.6	B4GAT1	chr11	66345372	66347692	1.14466e-06	-0.0723681	0.0320875	76	78	81	1.07276e-06	-0.0806188	0.0260507	78	80	81	1.30557e-06	-0.0888305	0.0212911	67	69	81	3.66818e-07	-0.262236	0.00271507	73	75	81	2.9465e-05	-0.0824432	0.0183876	73	75	81	4.48274e-06	-0.0941434	0.0169552	53	55	81
ENSG00000174080.10	CTSF	chr11	66563463	66568841	0.000158439	0.033936	0.0864603	128	130	131	0.00038367	0.0440783	0.0452785	126	128	131	0.347796	0.00845241	0.0920002	128	130	131	2.68868e-07	0.0744272	0.0329578	129	131	131	0.00369088	0.0333381	0.0528212	128	130	131	0.00213556	0.0317545	0.0658012	128	130	131
ENSG00000173898.11	SPTBN2	chr11	66685248	66729226	4.42347e-06	-0.173782	0.00497905	90	96	107	0.183604	0.0604909	0.00314637	93	99	107	0.820482	-0.00720045	0.00784937	88	93	107	0.187571	0.0511381	0.00430036	96	102	107	0.0339367	-0.150732	0.00144291	90	95	107	2.92494e-08	-0.166445	0.0078014	98	104	107
ENSG00000173020.10	GRK2	chr11	67266410	67286556	0.119598	0.297093	0.000195128	29	32	33	0.100922	-0.422877	0.000106321	29	32	33	1.77648e-07	-0.321159	0.00188924	27	30	33	0.00531638	-0.129995	0.00338744	24	27	33	0.0118487	0.275048	0.000615015	29	32	33	0.17971	0.204	0.000299722	21	24	33
ENSG00000172935.8	MRGPRF	chr11	69004648	69013409	1.62477e-09	-0.101062	0.0246494	174	176	194	6.78079e-10	-0.101571	0.0254074	183	187	194	0.000327186	0.0783111	0.0148775	171	174	194	6.48474e-07	0.071548	0.0344432	168	171	194	1.33475e-12	-0.190436	0.00985665	181	185	194	0.0021089	-0.0666389	0.0152386	176	180	194
ENSG00000162341.16	TPCN2	chr11	69048897	69162440	1.51613e-11	-0.0652243	0.0753159	195	204	219	2.47803e-15	-0.0758516	0.0769713	201	210	219	2.28685e-12	-0.0626037	0.0905745	194	202	219	3.50478e-15	-0.140346	0.0222178	187	196	219	0.571649	0.0049648	0.105531	196	202	219	5.45062e-05	-0.12022	0.00735625	185	194	219
ENSG00000172927.7	MYEOV	chr11	69294138	69367726	7.57145e-10	-0.0846083	0.0361422	113	120	123	1.72545e-10	-0.125457	0.0178679	108	115	123	-	-	-	-	-	-	1.34504e-05	-0.112598	0.0103584	109	116	123	4.42659e-14	-0.187697	0.0113479	107	114	123	5.71926e-11	-0.184324	0.00879326	114	121	123
ENSG00000110092.3	CCND1	chr11	69641087	69654474	0.000177485	-0.444761	0.000462928	59	63	64	1.57292e-06	-0.587487	0.000441291	51	54	64	0.0317694	-0.120595	0.00206337	58	62	64	0.505643	-0.0707003	0.000487799	50	54	64	2.73061e-10	-0.769665	0.000439021	54	57	64	7.47299e-05	-0.243129	0.00179839	59	63	64
ENSG00000149716.12	ORAOV1	chr11	69656600	69675416	1.12428e-08	0.717423	0.000443977	8	8	8	7.58906e-09	0.195163	0.00614618	8	8	8	1.07571e-06	0.309408	0.00171503	8	8	8	3.6111e-07	0.508587	0.000692103	8	8	8	2.94278e-08	0.424577	0.00119091	8	8	8	3.79806e-08	0.70099	0.000429674	8	8	8
ENSG00000162129.12	CLPB	chr11	72292425	72434680	0.287037	0.110752	0.000665646	79	88	96	0.133663	0.145528	0.000730382	79	89	96	0.514663	-0.0186184	0.00745646	79	86	96	0.00251829	-0.167956	0.00221554	79	87	96	0.00568421	-0.209629	0.00123098	82	90	96	2.48245e-09	-0.660552	0.000551033	79	85	96
ENSG00000186642.15	PDE2A	chr11	72576141	72674591	3.919e-06	0.14967	0.00648519	100	102	107	9.34945e-06	0.13992	0.00682889	88	90	107	0.000432957	0.0721441	0.0161271	96	98	107	2.44541e-09	0.143564	0.0118172	84	86	107	1.55905e-05	0.14037	0.00647965	98	100	107	0.000879355	0.13762	0.00392777	97	99	107
ENSG00000186635.14	ARAP1	chr11	72685069	72752403	6.71098e-08	0.347895	0.00161556	86	89	92	0.00572606	0.0928198	0.0056318	88	91	92	5.10002e-12	0.141194	0.0156237	75	78	92	0.582647	-0.0130771	0.0152452	76	78	92	1.80135e-09	-0.284322	0.00303779	87	90	92	6.56025e-15	0.16871	0.013971	72	74	92
ENSG00000214530.8	STARD10	chr11	72754729	72794168	2.94674e-05	0.028997	0.150529	109	113	114	5.1066e-07	0.0330806	0.165739	109	113	114	1.58697e-06	0.0301282	0.180771	109	113	114	4.52797e-05	0.0310113	0.122842	109	113	114	0.000215464	0.0289517	0.119288	109	113	114	0.851452	0.0105461	0.00452264	109	113	114
ENSG00000168010.10	ATG16L2	chr11	72814308	72843674	0.00115467	-0.146442	0.00361938	23	25	26	3.43201e-07	-0.414025	0.00109354	23	25	26	3.73033e-07	-0.25193	0.00294588	23	25	26	0.0504353	0.116775	0.00178313	23	25	26	0.000205676	-0.198792	0.00253208	23	25	26	6.95068e-06	-0.299211	0.00164319	23	25	26
ENSG00000137478.14	FCHSD2	chr11	72836745	73142261	0.000707487	0.285696	0.000896297	101	105	110	6.50684e-05	0.156013	0.00436667	102	105	110	0.000355168	0.107809	0.00767526	79	82	110	4.27437e-07	0.189215	0.00499089	96	100	110	0.594112	-0.030491	0.00183437	105	109	110	3.68245e-14	0.429041	0.00209657	98	102	110
ENSG00000021300.13	PLEKHB1	chr11	73646178	73662819	0.0912039	-0.0651022	0.00471521	92	100	115	0.217652	-0.0221278	0.0206479	96	102	115	2.96296e-08	-0.0797081	0.0336902	100	109	115	0.911902	0.00627594	0.00691424	87	95	115	0.0166101	-0.0695137	0.00849905	94	102	115	0.242228	-0.00818171	0.132455	94	99	115
ENSG00000158636.16	EMSY	chr11	76445022	76553025	1.86215e-07	7.24514	3.54904e-06	8	8	9	2.06311e-07	11.0512	1.51697e-06	8	8	9	2.30233e-07	-9.99926	1.84193e-06	8	8	9	1.74557e-07	8.40037	2.65024e-06	8	8	9	1.89292e-07	-8.16493	2.79276e-06	8	8	9	1.84882e-07	4.22364	1.045e-05	8	8	9
ENSG00000165323.15	FAT3	chr11	92352096	92896470	0.000946571	0.277311	0.000982908	77	85	93	8.245e-07	-0.377005	0.00123935	79	87	93	2.55886e-10	0.420786	0.00163963	71	78	93	-	-	-	-	-	-	-	-	-	-	-	-	-	-	-	-	-	-
ENSG00000180773.14	SLC36A4	chr11	93144171	93197964	2.91883e-07	-0.0670596	0.0416201	198	215	238	8.9887e-07	-0.0680636	0.0372778	207	225	238	0.000229112	0.0691295	0.0200422	192	209	238	8.25627e-07	-0.066436	0.0390416	192	208	238	0.110555	-0.0184309	0.0570433	204	220	238	0.651302	-0.00752576	0.0269773	196	213	238
ENSG00000165325.13	DEUP1	chr11	93329971	93438487	-	-	-	-	-	-	-	-	-	-	-	-	6.69476e-13	-0.133663	0.0204134	44	52	54	-	-	-	-	-	-	-	-	-	-	-	-	9.84721e-10	0.194116	0.00700374	44	52	54
ENSG00000166002.6	SMCO4	chr11	93478472	93543508	0.00125702	0.0860116	0.00989589	160	175	182	0.000239192	0.0899495	0.0117526	160	175	182	0.00130004	0.0844892	0.0106343	142	156	182	1.79551e-08	-0.151331	0.00972471	149	163	182	1.74803e-07	0.176027	0.00602482	150	165	182	9.33136e-16	0.112182	0.035891	148	162	182
ENSG00000166004.14	CEP295	chr11	93661639	93729947	0.546379	0.0627409	0.000788785	57	63	65	6.61767e-09	-0.960238	0.000254142	55	61	65	0.118433	-0.132878	0.000939061	57	62	65	0.154373	0.144628	0.000609721	52	58	65	0.00639792	0.573721	0.00015766	56	61	65	0.539505	0.0601101	0.000787484	53	59	65
ENSG00000182985.17	CADM1	chr11	115169218	115504957	0.000464892	-0.16919	0.00288038	22	24	24	0.205416	0.0724495	0.00205518	20	22	24	0.000685668	-0.235019	0.00135684	13	15	24	3.18283e-08	0.36115	0.00159767	22	24	24	5.46931e-06	-0.239719	0.00240873	22	24	24	0.000139994	-0.461831	0.000450673	20	22	24
ENSG00000168092.13	PAFAH1B2	chr11	117144267	117176894	2.04951e-06	-0.141845	0.00763355	82	87	97	0.0002717	-0.120658	0.00608268	81	87	97	0.000432501	0.0794697	0.0133054	85	91	97	0.0151525	0.0607566	0.010739	85	89	97	0.000604522	-0.234071	0.00151342	88	94	97	1.37754e-06	-0.123444	0.0106435	86	92	97
ENSG00000149577.15	SIDT2	chr11	117178733	117197445	3.42153e-07	-0.113403	0.0147912	123	123	139	9.38527e-06	-0.0701043	0.0274044	128	129	139	0.0018137	-0.0872974	0.00819044	124	125	139	0.0752136	0.0615746	0.00563429	118	119	139	0.353188	0.0513413	0.00203848	125	126	139	7.55038e-06	-0.0353076	0.115578	126	127	139
ENSG00000160695.14	VPS11	chr11	119067699	119081978	3.30347e-05	-0.0265989	0.173044	69	78	86	4.12042e-05	-0.0293891	0.137894	70	79	86	1.41693e-11	-0.0344391	0.266626	76	85	86	0.707376	0.00348326	0.0407118	73	82	86	2.9454e-13	0.0516093	0.137007	73	82	86	7.58325e-05	-0.0334401	0.100302	75	83	86
ENSG00000256269.7	HMBS	chr11	119084866	119093549	1.03533e-12	0.0534405	0.122676	94	98	100	3.16176e-13	0.0505488	0.143107	94	98	100	2.4283e-13	0.0445543	0.185921	94	98	100	7.49488e-12	0.0446103	0.162565	94	98	100	1.44345e-12	0.0531816	0.122013	94	98	100	1.94584e-13	0.047312	0.166565	94	98	100
ENSG00000172350.9	ABCG4	chr11	119149012	119162653	1.86645e-07	-3.12312	1.998e-05	30	35	35	0.0625536	-0.156252	0.0010443	30	35	35	2.03933e-06	-0.819963	0.000245049	30	35	35	0.0913132	0.188749	0.00057787	30	35	35	0.466849	0.118249	0.000269418	30	35	35	-	-	-	-	-	-
ENSG00000073614.12	KDM5A	chr12	280129	389272	1.40723e-07	-0.433533	0.00103654	27	29	29	0.000102591	-1.73641	3.49878e-05	27	29	29	2.97079e-07	0.704987	0.000374105	27	29	29	2.56012e-07	-0.516233	0.000698896	27	29	29	5.08167e-07	-0.574955	0.000535241	27	29	29	2.47286e-05	-3.55328	1.01299e-05	27	29	29
ENSG00000120647.9	CCDC77	chr12	389455	442645	1.20547e-07	-0.0422226	0.10658	103	110	112	7.22741e-07	-0.0598444	0.0471169	102	109	112	6.71232e-07	-0.0464026	0.0795144	102	108	112	3.23664e-07	-0.0574141	0.0531407	98	104	112	4.35893e-08	-0.0550596	0.0676634	101	108	112	5.14361e-07	-0.0384543	0.113525	100	105	112
ENSG00000118971.7	CCND2	chr12	4273772	4305350	1.21249e-20	-0.679717	0.00141426	57	63	69	4.49752e-16	-0.600247	0.00136044	60	66	69	0.590493	-0.0195442	0.00885042	61	66	69	2.03825e-30	-0.755589	0.00178547	54	58	69	0.0262241	-0.224167	0.000760031	54	57	69	0.249652	0.0802594	0.00124484	58	64	69
ENSG00000111247.14	RAD51AP1	chr12	4538798	4560048	1.21983e-11	0.740911	0.000609862	64	69	76	0.00546553	-0.320436	0.000565397	58	62	76	0.0912497	0.092458	0.00244415	51	55	76	0.817594	-0.0104139	0.00406163	54	60	76	0.0828348	-0.165698	0.000624859	63	69	76	0.833578	-0.0451524	0.000424428	59	64	76
ENSG00000111716.12	LDHB	chr12	21635342	21757857	0.0353828	0.276278	0.0003723	112	130	144	0.618866	0.0325097	0.00181889	116	130	144	0.000538286	0.175641	0.00258057	114	128	144	1.14391e-06	0.229363	0.00300158	116	135	144	0.496886	0.0344923	0.00308318	115	131	144	1.84518e-11	0.192447	0.00811708	116	135	144
ENSG00000123094.15	RASSF8	chr12	25959066	26079892	0.00456288	0.151223	0.00237625	100	104	115	9.80593e-06	-0.254558	0.00203587	99	103	115	0.0341397	-0.0756358	0.00546194	95	99	115	5.18762e-16	0.29128	0.00529516	96	99	115	0.000150882	0.151957	0.00422103	110	114	115	1.80096e-05	0.218237	0.00265187	87	90	115
ENSG00000123095.5	BHLHE41	chr12	26120026	26125127	3.43199e-11	0.297759	0.00340379	90	92	98	0.00456549	0.12167	0.00386833	91	93	98	0.00204015	0.161682	0.00259504	82	84	98	4.61038e-20	0.182773	0.0171864	86	88	98	0.656438	-0.0523395	0.000985081	93	95	98	4.11085e-11	0.188213	0.00835704	90	92	98
ENSG00000123096.11	SSPN	chr12	26134964	26299290	5.2168e-05	0.0279357	0.148129	162	172	190	2.59497e-09	0.0510008	0.095509	158	166	190	0.515076	-0.0120373	0.0145376	154	162	190	1.33203e-09	0.0590011	0.0737029	151	160	190	0.00103838	0.035048	0.0615356	169	179	190	0.77777	0.00530194	0.0226184	160	170	190
ENSG00000174236.3	REP15	chr12	27697299	27697596	0.419152	0.0374885	0.00302459	71	76	80	0.00102611	-0.203227	0.00187197	69	74	80	1.15663e-09	-0.171066	0.00893601	60	64	80	3.48728e-08	-0.272386	0.0028195	61	66	80	-	-	-	-	-	-	-	-	-	-	-	-
ENSG00000087448.9	KLHL42	chr12	27780020	27803040	0.00332862	0.0752841	0.0103226	77	79	91	2.95783e-32	0.329573	0.00894232	82	84	91	1.28351e-30	0.258317	0.0138646	72	74	91	0.510984	-0.0147067	0.0160003	77	79	91	2.39092e-19	0.380426	0.00384644	86	88	91	0.000299424	0.0489145	0.0379838	76	78	91
ENSG00000139168.7	ZCRB1	chr12	42312078	42326118	0.377967	-0.00919454	0.063678	122	132	137	0.96563	-0.000470847	0.0496153	125	134	137	0.347489	-0.008583	0.0791556	122	132	137	2.34545e-07	0.155219	0.00737278	90	97	137	0.73498	-0.00348801	0.0622302	123	133	137	0.178951	-0.0199856	0.0318899	121	131	137
ENSG00000139218.17	SCAF11	chr12	45919131	45992120	4.26023e-07	-0.847913	0.0002451	27	30	30	2.17734e-07	-0.387693	0.00122579	27	30	30	1.93109e-06	0.984964	0.000161507	27	30	30	2.70773e-07	-0.763228	0.000311719	27	30	30	1.19233e-07	-0.913489	0.00022931	27	30	30	1.12816e-06	3.45928	1.3573e-05	27	30	30
ENSG00000134294.13	SLC38A2	chr12	46358189	46372867	3.44008e-05	-0.328371	0.0010622	90	92	106	0.0533953	0.0770412	0.00460261	98	99	106	1.84169e-07	-0.105742	0.0164832	94	96	106	0.0178231	-0.0849795	0.00531501	89	91	106	0.00213537	-0.215467	0.00136701	99	101	106	2.38221e-05	-0.143726	0.00604744	98	100	106
ENSG00000177981.10	ASB8	chr12	48147788	48181213	1.22913e-07	0.0949909	0.0226095	171	181	197	3.69537e-06	0.0655383	0.0366917	158	167	197	1.01694e-06	0.0474825	0.0770183	160	166	197	2.65639e-09	0.0924924	0.0300944	163	174	197	7.78902e-06	0.141358	0.00713923	182	193	197	0.000968489	0.076059	0.0139929	169	179	197
ENSG00000187166.1	H1FNT	chr12	48328980	48330279	1.15334e-12	0.0613011	0.0889944	127	139	142	3.37211e-12	0.10795	0.0272832	124	136	142	2.02592e-12	0.137596	0.0171149	118	129	142	8.56256e-06	0.299687	0.00148215	112	120	142	4.43236e-12	0.0733141	0.0593115	127	139	142	1.04209e-12	0.130098	0.0197346	112	121	142
ENSG00000167528.12	ZNF641	chr12	48337180	48351414	5.26929e-12	0.0509731	0.122305	125	132	132	1.22021e-10	0.0645658	0.0667508	125	132	132	1.7014e-10	0.100438	0.027206	125	132	132	0.708572	-0.00421225	0.0380778	125	132	132	0.128569	0.0117845	0.106466	125	132	132	1.76926e-07	0.0526447	0.0667707	125	132	132
ENSG00000177627.9	C12orf54	chr12	48482503	48496512	3.73984e-08	-0.148968	0.00929563	168	179	180	2.0489e-07	-0.126921	0.0117374	168	179	180	0.00497056	-0.0474546	0.024555	166	177	180	-	-	-	-	-	-	0.893621	0.00232461	0.0115347	156	167	180	1.17474e-09	-0.15012	0.011467	166	175	180
ENSG00000139620.12	KANSL2	chr12	48653401	48682238	0.00184392	0.0238779	0.12214	149	161	161	0.00686128	0.018186	0.157994	149	161	161	0.0511162	0.0777084	0.00444732	149	161	161	0.0152279	0.013834	0.222088	149	161	161	1.24043e-06	-0.0516828	0.0637119	149	161	161	0.132516	0.0157231	0.0639612	149	161	161
ENSG00000181418.7	DDN	chr12	48995149	48999309	0.748815	0.023507	0.0010302	60	64	71	0.229185	0.0805764	0.00168405	62	69	71	0.000230684	0.128928	0.00577072	55	60	71	0.0185028	0.0962554	0.00435561	56	61	71	0.0336426	-0.0254978	0.0480578	64	71	71	4.3482e-09	0.319023	0.00228253	62	69	71
ENSG00000181929.11	PRKAG1	chr12	49002274	49017402	0.0111307	-0.165972	0.00160926	96	100	103	0.32771	-0.0566117	0.00228541	79	83	103	0.000121388	-0.146481	0.0050995	85	89	103	0.330788	-0.0404092	0.00346702	76	80	103	0.20079	-0.0358126	0.00815127	90	94	103	3.56198e-08	0.452577	0.00108029	85	88	103
ENSG00000167552.13	TUBA1A	chr12	49184796	49189324	0.0295277	0.235582	0.000590595	34	36	38	2.18681e-06	0.68315	0.000345825	30	32	38	0.24566	-0.0746835	0.00176074	33	34	38	0.57052	-0.0491208	0.00103992	27	29	38	6.22161e-07	0.980293	0.000194218	28	30	38	7.8703e-05	0.460119	0.00054875	23	25	38
ENSG00000123352.17	SPATS2	chr12	49366584	49527424	0.958902	-0.00286271	0.000522692	16	16	16	0.104478	0.300014	0.000214735	16	16	16	0.918282	-0.00551977	0.000193075	16	16	16	1.06127e-10	2.74829	4.3399e-05	16	16	16	0.254513	-0.0939796	0.000911386	16	16	16	0.983788	-0.00639025	0.0017416	16	16	16
ENSG00000135519.6	KCNH3	chr12	49539157	49558294	0.320095	-0.071388	0.00163576	55	59	62	9.66614e-05	-0.233544	0.0021299	55	59	62	0.558794	-0.0334017	0.00230302	53	57	62	3.90088e-06	0.130191	0.00932882	53	57	62	0.549491	0.0620924	0.000942447	53	56	62	1.13625e-09	-0.241578	0.00467469	55	59	62
ENSG00000135436.8	FAM186B	chr12	49582885	49605639	0.00111948	-0.510724	0.00028183	37	38	42	0.30802	-0.0997416	0.000794642	35	36	42	0.557854	0.043022	0.00117975	36	37	42	0.0950551	-0.150842	0.000924769	37	38	42	1.82809e-12	-0.711477	0.000687418	38	39	42	0.00188473	0.277457	0.000895832	40	41	42
ENSG00000167566.16	NCKAP5L	chr12	49791146	49828750	5.14771e-11	-166.911	1.09019e-08	2	2	2	4.58034e-10	11.6721	2.00833e-06	2	2	2	6.6342e-10	10.1392	2.61192e-06	2	2	2	4.30302e-10	4.79831	1.19211e-05	2	2	2	4.68491e-10	-12.1096	1.86372e-06	2	2	2	4.83629e-10	-8.16333	4.09456e-06	2	2	2
ENSG00000198056.13	PRIM1	chr12	56731629	56752373	2.66178e-07	-0.161422	0.00715646	63	70	79	0.000321221	-0.0928478	0.0106647	65	72	79	0.000202415	-0.0647155	0.0232154	64	70	79	0.083658	-0.0596518	0.00610034	60	64	79	0.00207581	-0.127475	0.00418699	67	74	79	1.93806e-06	-0.0836265	0.0229508	63	69	79
ENSG00000156076.9	WIF1	chr12	65050626	65121566	0.0831567	-0.0811152	0.00305577	96	97	103	1.02352e-07	-0.169985	0.00700905	97	98	103	0.20333	-0.0539614	0.00319846	99	100	103	-	-	-	-	-	-	0.0809725	0.0378967	0.0147177	97	98	103	0.108179	-0.0552526	0.00630043	97	98	103
ENSG00000174099.10	MSRB3	chr12	65278643	65488244	1.32831e-19	-4.50371	2.94425e-05	3	3	3	0.00145616	-1.98305	1.94936e-05	3	3	3	4.4516e-08	-2.97612	2.51719e-05	3	3	3	6.35315e-17	2.55372	7.78269e-05	3	3	3	7.60514e-21	12.6545	4.02866e-06	3	3	3	0.159701	-0.828955	1.94463e-05	3	3	3
ENSG00000149948.13	HMGA2	chr12	65824131	65966295	6.41297e-09	-0.784468	0.000398934	29	29	29	-	-	-	-	-	-	-	-	-	-	-	-	-	-	-	-	-	-	-	-	-	-	-	-	7.76587e-12	-0.35773	0.00268696	28	28	29
ENSG00000139233.6	LLPH	chr12	66116555	66130750	0.278429	-0.0378869	0.00556548	81	83	94	0.00517082	0.130694	0.00333532	87	89	94	0.0638935	-0.0197275	0.0614927	84	86	94	0.000873222	0.117376	0.00605622	83	85	94	0.00734805	-0.181117	0.00162368	90	92	94	2.59963e-22	-0.651233	0.00162309	70	70	94
ENSG00000127324.8	TSPAN8	chr12	71125085	71441898	2.1852e-22	-4.07627	3.96979e-05	27	37	37	2.16198e-22	1.1152	0.000533673	27	37	37	2.37345e-22	1.03912	0.000612603	27	37	37	2.31447e-22	0.411151	0.00390246	27	37	37	1.7555e-22	-2.01769	0.000163557	27	37	37	2.37557e-22	1.57499	0.000266509	27	37	37
ENSG00000139291.13	TMEM19	chr12	71686087	71705046	0.187379	-0.0853659	0.00172213	97	100	106	4.45087e-08	-0.254041	0.00317336	102	105	106	0.272808	-0.0237783	0.0168037	97	100	106	5.66358e-07	-0.176121	0.00550053	90	93	106	0.402397	0.0362813	0.0032825	93	96	106	0.0119559	0.161915	0.00155617	92	95	106
ENSG00000121749.15	TBC1D15	chr12	71839707	71927248	0.497036	-0.0376317	0.00215874	65	69	74	0.000181381	-0.151229	0.004176	66	71	74	0.488425	-0.0267296	0.00420663	52	56	74	5.70064e-07	-0.175842	0.00551839	61	66	74	0.225218	0.174883	0.000363737	60	65	74	0.968066	0.00103009	0.0201743	62	67	74
ENSG00000075035.9	WSCD2	chr12	108129471	108250537	0.273816	0.053199	0.00251802	121	126	134	2.44807e-07	0.211654	0.00403261	123	129	134	0.000422929	0.0904549	0.0103971	110	115	134	-	-	-	-	-	-	8.46357e-08	0.172307	0.00652708	124	130	134	4.92617e-11	0.115056	0.022519	124	130	134
ENSG00000089154.10	GCN1	chr12	120127203	120194710	0.00131548	-0.0262746	0.104942	100	104	107	4.86156e-05	-0.0399857	0.0725325	92	96	107	0.0823662	-0.0194895	0.0557015	94	98	107	1.86848e-07	-0.0546749	0.0635385	79	82	107	0.00184681	-0.051702	0.0257248	98	102	107	1.79094e-05	-0.0513065	0.0489315	95	99	107
ENSG00000089159.16	PXN	chr12	120210520	120265771	8.32236e-12	-2.13938	6.83018e-05	7	7	7	3.19253e-08	3.11948	2.14734e-05	7	7	7	3.99552e-11	0.268108	0.00408292	7	7	7	3.22057e-11	-0.90577	0.000360885	7	7	7	7.05318e-12	1.59437	0.000123822	7	7	7	2.54295e-06	3.87806	9.432e-06	7	7	7
ENSG00000170890.13	PLA2G1B	chr12	120322111	120327789	0.706941	-0.0129705	0.00504864	100	105	108	1.09356e-06	-0.223615	0.00328798	97	102	108	9.88507e-08	-0.119243	0.0136905	90	94	108	9.45534e-06	-0.120343	0.00871803	89	93	108	0.426679	0.0377055	0.00297405	99	104	108	0.897344	0.00282315	0.0151621	96	101	108
ENSG00000135097.6	MSI1	chr12	120341330	120369180	4.67642e-21	1.35679	0.000350339	110	115	126	2.04234e-06	-0.163963	0.00618096	114	119	126	3.44924e-10	0.202624	0.00644765	106	111	126	7.39319e-05	-0.0768385	0.019248	118	122	126	-	-	-	-	-	-	3.61812e-06	-0.102703	0.0138057	101	106	126
ENSG00000088986.10	DYNLL1	chr12	120469850	120498493	0.27979	0.118598	0.000639134	60	61	62	0.894791	-0.0722374	3.9157e-05	59	60	62	0.0169734	0.0526136	0.0150909	59	60	62	0.0029093	-0.973831	7.01116e-05	60	61	62	1.7387e-06	1.58054	6.59413e-05	60	61	62	0.0716999	0.0561667	0.00749257	60	61	62
ENSG00000110917.7	MLEC	chr12	120686869	120701864	3.36849e-07	0.357869	0.00140119	20	22	22	2.32173e-08	0.623013	0.00055078	20	22	22	0.850626	0.0386203	0.000412197	20	22	22	2.40077e-09	-0.577825	0.000740179	20	22	22	1.66253e-08	0.621736	0.000563896	20	22	22	0.000142593	0.412129	0.000600858	20	22	22
ENSG00000175970.10	UNC119B	chr12	120710435	120723640	1.95297e-07	0.0920989	0.0218783	95	102	107	9.30566e-06	0.0997274	0.0137552	93	100	107	1.1123e-26	0.191808	0.0214054	89	96	107	0.0207546	0.0395426	0.0239475	91	97	107	0.0722009	0.0331457	0.0199025	99	106	107	0.000521025	0.0487666	0.0345142	98	105	107
ENSG00000122971.8	ACADS	chr12	120725735	120740008	6.35811e-12	-0.181037	0.0100012	121	127	127	0.000381936	-0.0848875	0.0121264	121	127	127	8.7399e-05	-0.0300908	0.119669	121	127	127	0.769783	0.00389431	0.0277375	121	127	127	0.860335	-0.00188208	0.0471609	120	126	127	2.31726e-08	-0.208686	0.00477399	121	127	127
ENSG00000157837.15	SPPL3	chr12	120762510	120904371	1.02178e-17	-0.0879488	0.0666463	90	95	97	2.64867e-17	-0.082634	0.072798	88	93	97	2.7617e-12	-0.0681311	0.0738232	90	95	97	1.56264e-15	-0.0915015	0.0521591	80	85	97	3.58511e-19	-0.137747	0.0291269	91	96	97	9.6189e-17	-0.0702162	0.0976825	90	95	97
ENSG00000135100.17	HNF1A	chr12	120978543	120999627	-	-	-	-	-	-	-	-	-	-	-	-	-	-	-	-	-	-	2.13588e-07	-0.747529	0.000317869	5	7	8	-	-	-	-	-	-	0.00361111	-1.24225	3.55961e-05	6	8	8
ENSG00000157895.11	C12orf43	chr12	121000486	121016502	1.98751e-08	-0.0357759	0.195836	122	130	131	8.13165e-09	-0.042549	0.14709	116	124	131	0.266666	-0.016726	0.0710335	101	109	131	2.38673e-15	-0.0807196	0.0742421	111	119	131	1.22338e-08	-0.045258	0.12615	115	123	131	2.31235e-06	-0.0350066	0.151575	117	125	131
ENSG00000089041.16	P2RX7	chr12	121132819	121188032	1.96075e-15	0.164453	0.0164784	101	103	115	7.68656e-15	0.119634	0.0294858	98	102	115	0.175137	-0.0236908	0.0160538	96	100	115	1.66695e-06	0.0723646	0.031049	90	91	115	0.135536	0.0415731	0.0103279	104	108	115	3.71968e-21	0.134023	0.0346449	104	108	115
ENSG00000135124.14	P2RX4	chr12	121209857	121234106	2.51458e-09	0.0465034	0.110062	95	99	99	1.03597e-12	0.051146	0.130233	95	99	99	1.42904e-13	0.0571893	0.112476	95	99	99	8.22438e-14	0.0564527	0.117188	95	99	99	1.76287e-09	0.0574063	0.0737683	95	99	99	1.42748e-13	0.0447285	0.181875	95	99	99
ENSG00000170633.16	RNF34	chr12	121400041	121430623	4.41964e-09	-1.1149	0.000182489	18	20	20	6.13477e-06	-0.672846	0.000301967	18	20	20	2.09866e-05	-0.213996	0.00265271	18	20	20	0.00728517	-0.922761	5.89083e-05	18	20	20	5.20599e-07	0.990024	0.000171236	18	20	20	1.45197e-05	-0.521667	0.000463423	18	20	20
ENSG00000089094.18	KDM2B	chr12	121429097	121580791	0.00490881	-0.069734	0.0111736	35	38	38	0.00165665	-0.118991	0.00475504	35	38	38	8.29696e-07	-0.245868	0.00265079	35	38	38	1.39076e-05	-0.228343	0.0024119	35	38	38	0.00800819	-0.0912063	0.00584881	35	38	38	0.00267907	-0.0607466	0.01669	35	38	38
ENSG00000130779.19	CLIP1	chr12	122271432	122422632	0.567611	-0.0141244	0.00748173	129	134	137	0.0706643	-0.112427	0.00237876	126	129	137	0.000438802	0.141957	0.00434151	120	125	137	0.000321578	0.114016	0.00742218	101	106	137	0.0737354	0.117024	0.00156026	120	125	137	1.20871e-07	0.113252	0.0155426	126	130	137
ENSG00000130783.13	CCDC62	chr12	122774327	122827528	4.82117e-05	-0.241138	0.00197848	93	102	108	7.95894e-16	-0.374569	0.00330657	93	101	108	0.160074	0.0374688	0.0114367	90	99	108	0.0436113	0.0649525	0.00736324	90	98	108	0.0621006	0.068047	0.00557055	94	103	108	0.000863041	0.169453	0.00285762	92	101	108
ENSG00000150967.17	ABCB9	chr12	122920951	122981570	2.69984e-07	-0.0735554	0.0338249	142	145	155	9.29083e-09	-0.106841	0.0204121	145	149	155	0.982962	-0.00188074	0.01732	115	119	155	7.58887e-18	-0.0744819	0.0920798	138	142	155	2.47561e-13	-0.110801	0.0307629	145	149	155	1.62021e-13	-0.0840487	0.0538164	128	132	155
ENSG00000111325.16	OGFOD2	chr12	122974683	122978897	6.46767e-15	-0.48605	0.00175058	22	23	23	7.46414e-15	-0.43598	0.00217714	22	23	23	6.70419e-15	-0.271583	0.00562177	22	23	23	3.34811e-12	-2.35263	6.13513e-05	22	23	23	7.35904e-15	-0.601596	0.00114382	22	23	23	6.87148e-15	0.332755	0.00374413	22	23	23
ENSG00000182196.13	ARL6IP4	chr12	122981650	122982913	6.51314e-10	0.234017	0.00488477	81	86	91	6.36938e-14	0.0893799	0.0484988	82	87	91	1.34743e-09	-0.137104	0.0134339	70	75	91	1.30745e-12	0.135776	0.018937	72	74	91	8.13052e-15	-0.22296	0.00831891	79	85	91	7.82343e-14	0.0725436	0.0732262	81	87	91
ENSG00000090975.12	PITPNM2	chr12	122983480	123150015	0.0169828	0.103725	0.0033729	108	120	140	6.43956e-12	0.215088	0.00724414	115	127	140	2.40527e-09	0.11129	0.0201053	118	127	140	1.59017e-15	0.109457	0.0372858	113	125	140	1.31028e-09	0.219037	0.00553833	120	131	140	0.000567211	0.215546	0.00188552	107	119	140
ENSG00000051825.14	MPHOSPH9	chr12	123152320	123244014	1.79456e-10	-0.129931	0.0163066	124	138	145	1.2112e-15	-0.124455	0.0278929	125	139	145	3.33855e-11	-0.176917	0.00951959	124	138	145	4.13221e-24	0.379588	0.00495605	94	104	145	1.18706e-16	-0.175764	0.0148646	127	141	145	1.53991e-17	0.318969	0.00489204	127	140	145
ENSG00000130921.7	C12orf65	chr12	123232916	123257959	1.44656e-17	0.121345	0.0338894	108	128	130	5.02113e-19	0.0989349	0.053972	109	129	130	2.16212e-19	0.180495	0.0167796	93	112	130	8.15543e-19	-0.432448	0.00288536	90	105	130	3.33238e-17	0.299049	0.00541979	104	119	130	1.70588e-26	0.23832	0.0133294	104	118	130
ENSG00000111328.6	CDK2AP1	chr12	123261484	123272334	2.48638e-16	0.0569998	0.136489	139	147	150	1.16302e-16	0.0593828	0.127794	138	146	150	7.54675e-20	0.179729	0.0170962	134	141	150	6.55776e-17	0.0624196	0.118253	140	148	150	6.3609e-05	0.232309	0.00199796	133	140	150	2.83847e-15	0.0643001	0.100622	141	149	150
ENSG00000183955.12	KMT5A	chr12	123383773	123409358	1.60738e-11	1.20892	0.000213503	30	32	33	3.11707e-11	-1.62293	0.000114806	30	32	33	4.94316e-12	0.357559	0.00255392	30	32	33	3.24466e-12	-0.214262	0.00724162	30	32	33	7.51786e-12	-0.180369	0.00987258	30	32	33	2.34084e-11	0.18437	0.00905839	30	32	33
ENSG00000188026.12	RILPL1	chr12	123470054	123533718	0.0224259	-0.0942637	0.00422313	77	81	87	0.355758	-0.0293083	0.00755325	78	83	87	2.41252e-06	-0.128118	0.00969044	75	79	87	1.71155e-05	-0.145107	0.0063753	65	69	87	1.37319e-07	-0.17893	0.0061915	79	84	87	9.76272e-06	0.240269	0.00253039	72	77	87
ENSG00000197653.15	DNAH10	chr12	123762188	123935621	7.07703e-12	-0.0773582	0.0551785	139	155	161	1.59393e-11	-0.0706137	0.0649588	134	148	161	9.12449e-11	-0.118597	0.0209495	123	137	161	-	-	-	-	-	-	-	-	-	-	-	-	-	-	-	-	-	-
ENSG00000119242.8	CCDC92	chr12	123918660	123972831	5.23261e-16	-0.0591704	0.139619	133	139	147	7.0408e-17	-0.0550423	0.175385	128	134	147	3.07588e-07	-0.0860754	0.0301646	125	129	147	6.61255e-16	-0.0731091	0.0938696	130	136	147	2.27206e-12	-0.104132	0.0343333	133	138	147	3.74302e-12	-0.0643736	0.0883118	134	140	147
ENSG00000250091.2	DNAH10OS	chr12	123926424	123934984	2.72406e-16	-0.0659634	0.106159	95	97	99	1.46189e-16	-0.0665252	0.106679	93	95	99	2.3829e-17	-0.0668115	0.111762	89	91	99	2.68819e-11	-0.094342	0.0342652	85	87	99	2.78944e-17	-0.0867863	0.0658635	94	96	99	1.8191e-16	-0.0819795	0.0696847	94	96	99
ENSG00000179195.15	ZNF664	chr12	123973123	124015439	1.65058e-21	-0.197838	0.0168659	121	127	131	3.3633e-26	-0.206106	0.0189051	121	127	131	2.24018e-11	0.247785	0.00531587	105	110	131	1.05066e-07	0.202972	0.00517722	116	122	131	1.08806e-13	-0.305432	0.00451119	121	127	131	2.08259e-15	0.135615	0.0246604	116	119	131
ENSG00000178882.14	RFLNA	chr12	124149595	124316024	5.10851e-10	-0.365165	0.00198228	132	137	147	0.00556101	-0.0588278	0.0156919	124	128	147	0.941577	-0.00148342	0.00644411	110	114	147	-	-	-	-	-	-	0.000453766	-0.269662	0.00112727	136	141	147	0.929561	0.00281452	0.00189708	123	128	147
ENSG00000187848.12	P2RX2	chr12	132618780	132621998	-	-	-	-	-	-	0.00321099	-0.0394909	0.0395506	117	130	138	0.0281735	-0.0312925	0.0334871	67	80	138	5.36208e-15	-0.231182	0.00822145	107	120	138	-	-	-	-	-	-	3.25363e-07	-0.0807991	0.0296273	114	126	138
ENSG00000247077.6	PGAM5	chr12	132710819	132722734	0.0371036	-0.0904314	0.004174	42	54	59	0.000169888	-0.333503	0.000982106	41	53	59	0.000461917	-0.260989	0.00128705	39	51	59	0.00284796	-0.131712	0.00399961	38	50	59	1.53746e-09	-0.32817	0.00257495	43	55	59	0.0986493	-0.0709389	0.00522395	38	49	59
ENSG00000176915.14	ANKLE2	chr12	132725503	132761888	5.40528e-05	0.0368008	0.0850615	84	93	100	1.02282e-05	0.0409745	0.081791	84	93	100	0.387523	-0.016753	0.0202776	84	93	100	4.0463e-05	0.056228	0.0378114	84	93	100	7.84753e-08	0.081788	0.0305403	84	93	100	1.95162e-07	0.0529894	0.0680087	84	93	100
ENSG00000196458.10	ZNF605	chr12	132918308	132956306	1.24842e-07	0.504189	0.00081732	46	91	92	1.4731e-08	0.163586	0.00902289	46	91	92	1.57225e-07	0.119534	0.0141925	46	91	92	2.59564e-06	0.0755553	0.0288863	46	91	92	3.36417e-07	0.167076	0.00679978	46	91	92	5.14606e-07	0.11368	0.0144626	46	91	92
ENSG00000198393.7	ZNF26	chr12	132986365	133032658	7.66868e-09	-9.08334	2.9009e-06	2	36	39	8.6072e-09	-14.4204	1.14363e-06	2	36	39	8.81109e-09	19.8077	6.05335e-07	2	36	39	7.90533e-09	-5.10723	9.16098e-06	2	36	39	9.56346e-09	-40.4046	1.44799e-07	2	36	39	7.80255e-09	-5.18006	8.91158e-06	2	36	39
ENSG00000198040.10	ZNF84	chr12	133037292	133063304	8.31818e-06	0.142954	0.00772802	51	121	141	1.53585e-10	0.217485	0.0070061	54	125	141	0.00193413	-0.165372	0.00271915	50	118	141	3.83695e-10	0.283192	0.00418583	50	110	141	1.19147e-06	0.651518	0.000464337	53	121	141	5.78957e-11	0.264004	0.00494629	54	123	141
ENSG00000196387.9	ZNF140	chr12	133079838	133106816	6.11295e-12	1.78165	0.000104695	14	27	27	1.73269e-11	1.40511	0.000163535	14	27	27	1.07072e-06	0.639753	0.000423033	14	27	27	1.43504e-07	0.656373	0.000467821	14	27	27	6.93303e-08	-2.26762	4.08239e-05	14	27	27	1.29026e-09	1.70321	9.18233e-05	14	27	27
ENSG00000214029.4	ZNF891	chr12	133107545	133130473	2.25733e-12	0.276956	0.00439015	47	79	85	6.95454e-12	0.535687	0.00107866	34	65	85	5.81959e-13	1.20476	0.000237904	39	70	85	5.6831e-10	0.284608	0.00325677	45	76	85	1.07535e-09	1.86109	7.36595e-05	44	74	85	7.52431e-10	0.377444	0.00171117	47	76	85
ENSG00000256223.5	ZNF10	chr12	133130575	133159465	9.52281e-16	-0.111831	0.0353013	129	176	210	1.21116e-07	-0.115178	0.0148178	129	175	210	0.247735	0.0423098	0.0119551	128	169	210	0.8717	0.0178241	0.0121061	125	170	210	5.74432e-10	-0.120626	0.0177223	129	173	210	8.69438e-08	-0.0947117	0.0210251	123	169	210
ENSG00000090612.20	ZNF268	chr12	133181409	133214831	0.171862	-0.0686105	0.00334295	109	161	217	6.21642e-08	0.143933	0.00998379	129	198	217	0.037898	-0.0522946	0.0107107	113	176	217	5.19529e-14	0.102722	0.0386155	123	185	217	4.44386e-09	-0.105763	0.0221228	131	194	217	1.16307e-07	0.0972965	0.0206346	128	191	217
ENSG00000127870.16	RNF6	chr13	26132115	26222190	0.897636	0.00192741	0.00326292	128	139	146	0.276856	-0.0211069	0.0193063	126	137	146	0.107853	-0.0198503	0.0514039	127	135	146	1.32868e-06	0.164505	0.00608955	112	123	146	0.154307	0.0259411	0.0198913	118	128	146	0.00134044	0.104097	0.0068919	122	130	146
ENSG00000122034.14	GTF3A	chr13	27424544	27435642	1.75703e-07	-0.476506	0.000791867	20	20	20	0.000436918	-0.287923	0.000964106	20	20	20	0.152849	-0.17926	0.00045554	20	20	20	0.00409106	-0.183262	0.00157142	20	20	20	0.597405	0.0229323	0.00427905	20	20	20	0.640731	0.0164454	0.00660032	20	20	20
ENSG00000122033.14	MTIF3	chr13	27435689	27450591	0.00197915	-0.0176084	0.21432	85	90	97	0.00247617	-0.022809	0.122155	86	91	97	0.00235824	-0.0254538	0.0990928	88	93	97	0.350059	-0.0294473	0.00772577	89	94	97	1.66777e-07	-0.0712982	0.0373112	89	94	97	6.76882e-07	-0.350754	0.00143746	86	91	97
ENSG00000122025.14	FLT3	chr13	28003274	28100592	7.15292e-06	0.06124	0.0382376	59	66	66	0.000175885	0.0765871	0.0170544	53	59	66	1.05033e-05	0.0427332	0.0757853	59	66	66	1.38741e-05	0.0566666	0.0419019	57	64	66	-	-	-	-	-	-	1.56326e-06	0.113087	0.0133536	51	58	66
ENSG00000133104.12	SPG20	chr13	36301638	36370180	0.907003	-0.0111894	0.00015948	51	60	62	3.08023e-06	-0.657281	0.000355696	51	60	62	2.24659e-06	-0.464046	0.000742894	51	60	62	1.46866e-06	-0.0930068	0.0190986	51	60	62	1.46175e-06	0.189733	0.00459257	51	60	62	1.29052e-06	-0.0974804	0.017529	51	60	62
ENSG00000120688.8	WBP4	chr13	41061441	41084006	2.38938e-08	0.120212	0.0159266	32	36	36	3.71241e-08	0.192052	0.00593342	32	36	36	1.15412e-05	0.127107	0.00876292	31	35	36	0.00126614	0.205273	0.00173328	26	30	36	8.92544e-09	0.0727462	0.0460546	32	36	36	1.21757e-07	0.170098	0.00721119	30	34	36
ENSG00000120662.15	MTRF1	chr13	41216369	41263577	0.000160013	0.125602	0.00699505	86	90	119	0.00127874	0.0891554	0.0101204	106	110	119	6.46763e-06	0.0851371	0.0209583	101	104	119	0.00916364	-0.0396792	0.0288358	104	108	119	0.0790995	0.0607032	0.00672313	111	115	119	1.08552e-07	0.049728	0.0862882	104	108	119
ENSG00000123200.16	ZC3H13	chr13	45954465	46052759	7.02413e-10	0.198265	0.00641765	27	28	28	2.98326e-10	0.200166	0.00657986	27	28	28	6.96344e-11	0.337722	0.00246943	27	28	28	0.013997	-0.157886	0.00165688	25	26	28	6.92471e-11	0.356076	0.00222118	27	28	28	1.13653e-09	0.17481	0.00807769	27	28	28
ENSG00000118946.11	PCDH17	chr13	57631810	57729311	0.000470271	0.157304	0.00318321	78	84	84	7.20821e-06	0.188569	0.00370448	70	76	84	1.25726e-07	0.154169	0.00773879	75	81	84	2.19259e-07	0.205168	0.00418435	59	64	84	7.22817e-09	0.180221	0.00670391	73	79	84	1.03046e-07	-0.165006	0.00696322	77	82	84
ENSG00000184226.14	PCDH9	chr13	66302834	67230445	4.55717e-07	-0.0947333	0.0184417	112	120	123	3.15805e-06	-0.0951881	0.0155654	111	118	123	0.776703	-0.00980934	0.00637431	88	94	123	1.1675e-05	-0.0644021	0.0305368	107	113	123	6.96587e-06	-0.131897	0.00760717	108	116	123	2.78181e-06	-0.0805634	0.0223563	112	120	123
ENSG00000102572.14	STK24	chr13	98445185	98577151	8.49156e-08	-0.0581041	0.0626789	216	221	239	2.59661e-10	-0.0698047	0.059249	212	218	239	0.000257718	-0.0699166	0.0205254	200	206	239	0.0251917	-0.0439933	0.0188611	208	212	239	0.783552	0.0121541	0.00462279	204	210	239	0.0788625	-0.0312684	0.0268241	212	217	239
ENSG00000041515.15	MYO16	chr13	108596152	109208007	9.09131e-08	-0.836873	0.000253103	17	18	18	2.57834e-05	-0.858006	0.000140057	17	18	18	2.21404e-05	-1.07757	9.33686e-05	17	18	18	1.86065e-08	-1.19037	0.000147148	17	18	18	-	-	-	-	-	-	-	-	-	-	-	-
ENSG00000165819.11	METTL3	chr14	21499176	21511375	0.00270155	0.667783	0.000145031	11	12	12	0.013595	0.340588	0.000375936	11	12	12	1.8235e-06	0.228571	0.00313897	11	12	12	0.00291422	0.354312	0.000507304	11	12	12	5.48181e-08	-1.24948	0.000136191	11	12	12	0.00129521	0.322344	0.000715122	11	12	12
ENSG00000100813.14	ACIN1	chr14	23058564	23093544	2.77259e-08	10.0825	2.1689e-06	3	3	3	1.87708e-08	4.4327	1.14831e-05	3	3	3	1.78635e-07	1.47344	9.00783e-05	3	3	3	3.23099e-08	2.07121	5.09255e-05	3	3	3	2.82199e-06	26.4921	2.25573e-07	3	3	3	8.74449e-06	14.0281	7.2699e-07	3	3	3
ENSG00000157326.18	DHRS4	chr14	23955035	23969279	0.0119747	0.0506915	0.0182095	155	175	186	0.0455363	0.0329134	0.0276125	157	179	186	0.00179452	0.0489357	0.0286628	149	169	186	1.04783e-06	0.166177	0.0062925	142	161	186	0.00060586	0.0616349	0.0231011	157	178	186	0.000531308	0.0454534	0.0426038	151	172	186
ENSG00000186648.14	CARMIL3	chr14	24052000	24069728	3.74504e-08	-0.144483	0.0104233	9	9	9	2.17581e-07	-0.182203	0.00587032	9	9	9	9.33899e-07	0.171716	0.00598396	9	9	9	5.91142e-09	0.671933	0.000536795	9	9	9	1.11005e-07	-0.521343	0.000744708	9	9	9	3.31229e-07	0.114012	0.0147159	9	9	9
ENSG00000100883.11	SRP54	chr14	34981957	35029567	6.97119e-08	-0.10017	0.0194685	47	50	54	6.07459e-07	-0.0897591	0.020659	46	49	54	3.18983e-06	-0.106113	0.0127538	43	45	54	1.68023e-07	-0.140627	0.00929692	45	48	54	5.28501e-08	-0.0884531	0.0255361	47	50	54	1.90269e-07	0.322613	0.00177459	48	51	54
ENSG00000131966.13	ACTR10	chr14	58200080	58235636	6.42175e-07	-0.0752089	0.0322066	153	161	161	0.000147016	-0.0452268	0.0533212	153	161	161	8.4231e-07	-0.0503879	0.0698942	153	161	161	0.0122575	-0.044973	0.0235457	153	161	161	1.76992e-06	-0.0567169	0.0529207	153	161	161	0.0135667	-0.0554813	0.0156509	153	161	161
ENSG00000100614.17	PPM1A	chr14	60245752	60299087	7.35686e-09	0.0615688	0.0642319	93	99	103	4.64775e-07	0.0786112	0.0297179	79	83	103	7.85634e-08	0.0912115	0.0250196	92	99	103	0.302113	0.0314703	0.00870101	90	97	103	1.04907e-08	0.0648538	0.0566698	93	100	103	4.20665e-10	0.0861869	0.0385994	91	98	103
ENSG00000139974.15	SLC38A6	chr14	60981359	61083733	1.13019e-08	-12.457	1.39458e-06	6	6	6	1.13959e-08	-31.9004	2.12524e-07	6	6	6	1.13139e-08	-26.3981	3.10492e-07	6	6	6	1.1564e-08	-6.76487	4.72045e-06	6	6	6	1.13093e-08	-4.11809	1.27579e-05	6	6	6	1.26111e-08	-24.9787	3.45018e-07	6	6	6
ENSG00000198133.8	TMEM229B	chr14	67447084	67533739	1.70062e-06	-0.0621669	0.0409512	130	134	139	2.63984e-06	-0.101363	0.0149514	121	125	139	1.33896e-05	-0.0709023	0.0256128	121	125	139	7.91374e-07	-0.0738976	0.0309786	120	121	139	3.86417e-06	-0.0617349	0.0387349	130	134	139	7.00606e-07	-0.0436892	0.0900386	131	134	139
ENSG00000072110.13	ACTN1	chr14	68874143	68979440	1.05787e-09	0.377603	0.00181724	75	78	92	1.87363e-05	0.282166	0.00164225	79	81	92	0.00750349	-0.118307	0.00333667	84	86	92	0.0594606	-0.0477405	0.00992877	69	71	92	0.0169288	0.249074	0.000639373	87	89	92	0.696782	0.0155814	0.00611771	78	81	92
ENSG00000119655.10	NPC2	chr14	74476192	74494177	4.8068e-07	0.105751	0.0150988	110	113	119	7.86225e-06	0.0822782	0.0196783	109	111	119	0.023677	0.059262	0.00991311	104	107	119	0.0640318	0.081934	0.00347608	107	109	119	3.9814e-07	0.105864	0.0155367	113	116	119	0.765341	0.0127135	0.00425767	105	108	119
ENSG00000165898.13	ISCA2	chr14	74493720	74497106	4.93695e-08	0.544122	0.000676481	6	6	6	4.72545e-08	0.809336	0.000306314	6	6	6	5.44875e-08	0.91547	0.000237899	6	6	6	4.81266e-08	-0.74918	0.000357226	6	6	6	4.90367e-08	-0.347294	0.00166097	6	6	6	4.72453e-08	-2.82596	2.51245e-05	6	6	6
ENSG00000013523.9	ANGEL1	chr14	76786725	76826246	3.05825e-10	0.0754187	0.0480939	105	107	111	2.21855e-11	0.0993594	0.031209	103	105	111	1.6115e-09	0.10109	0.0244479	99	101	111	1.92524e-10	0.114052	0.0214515	97	99	111	1.66964e-10	0.106013	0.024898	106	108	111	1.59312e-09	0.0526428	0.0895746	104	106	111
ENSG00000100565.15	LRRC74A	chr14	76826372	76870302	-	-	-	-	-	-	-	-	-	-	-	-	-	-	-	-	-	-	-	-	-	-	-	-	-	-	-	-	-	-	1.26218e-07	0.0746153	0.0338577	25	26	27
ENSG00000100580.7	TMED8	chr14	77335021	77377109	3.95584e-07	-0.0388015	0.117279	258	266	282	9.53215e-08	-0.0655075	0.0455821	253	263	282	1.09565e-05	-0.0475042	0.0582571	251	260	282	1.77312e-05	-0.0292137	0.147974	260	270	282	7.71592e-05	-0.0371205	0.0759925	265	275	282	3.18912e-05	-0.0523312	0.0429804	246	255	282
ENSG00000100583.4	SAMD15	chr14	77376689	77391497	1.63223e-08	-0.16842	0.00768487	64	64	64	1.20511e-08	-0.150555	0.00983511	62	62	64	8.762e-09	-0.0601577	0.0627431	61	61	64	3.8162e-08	-0.150377	0.00913869	59	59	64	-	-	-	-	-	-	3.97448e-09	-0.104283	0.0217607	60	60	64
ENSG00000165555.9	NOXRED1	chr14	77394021	77423517	6.45454e-08	0.0564563	0.0624437	166	172	178	8.58739e-10	0.0642408	0.0622982	156	162	178	2.37431e-08	0.0816549	0.0316294	156	162	178	9.71696e-08	0.0585958	0.0563741	157	162	178	1.10555e-08	0.0720582	0.0430721	162	168	178	1.59335e-06	0.0437189	0.0830105	166	172	178
ENSG00000151445.15	VIPAS39	chr14	77426675	77457869	1.69146e-08	-0.210871	0.00495638	69	69	70	1.96724e-08	-0.0996871	0.0219708	69	69	70	2.79398e-08	-0.284192	0.00264713	69	69	70	1.80929e-08	-0.0907218	0.0265545	69	69	70	2.15764e-08	0.296669	0.00245693	69	69	70	2.14846e-08	-0.082074	0.0322367	69	69	70
ENSG00000100591.7	AHSA1	chr14	77457953	77469474	1.46913e-08	0.182457	0.00661055	46	46	47	1.15545e-08	0.182445	0.00669932	46	46	47	1.98084e-08	0.555916	0.000698603	46	46	47	3.10447e-07	2.54628	2.74444e-05	35	35	47	1.22848e-08	0.191037	0.00608397	46	46	47	1.36702e-08	0.224046	0.00439298	46	46	47
ENSG00000015133.18	CCDC88C	chr14	91271323	91417844	0.432603	-0.0179961	0.0124218	104	108	111	0.348257	-0.0297176	0.00647433	98	102	111	6.61454e-06	0.113826	0.0106301	95	99	111	4.8502e-10	0.093314	0.0302946	93	97	111	0.107554	-0.0619456	0.00414919	100	104	111	1.38517e-07	-0.159463	0.00726831	95	99	111
ENSG00000075413.17	MARK3	chr14	103385392	103503831	1.84232e-09	-0.0816097	0.039316	180	193	195	6.98724e-12	-0.115159	0.0257027	177	190	195	7.65541e-11	-0.0714244	0.0601988	179	192	195	6.1726e-13	-0.0686167	0.0798016	165	178	195	3.72396e-11	-0.125673	0.0201523	175	188	195	1.30126e-12	-0.0603997	0.0995533	182	195	195
ENSG00000166165.12	CKB	chr14	103519659	103523111	1.08867e-11	-0.157703	0.0133573	151	160	166	0.00622748	-0.139024	0.00268358	144	152	166	0.436732	0.0175451	0.0140169	128	136	166	1.61205e-11	-0.0880555	0.0416885	149	158	166	1.63639e-05	-0.107635	0.0115494	147	156	166	7.55721e-08	-0.0405008	0.127	147	156	166
ENSG00000166166.12	TRMT61A	chr14	103529184	103537073	5.13303e-05	-0.0588251	0.0344901	118	122	124	0.00145827	-0.0483476	0.0314804	113	116	124	0.181226	-0.0367483	0.00962436	97	101	124	0.000493737	-0.0464228	0.0407872	117	121	124	0.000465222	-0.0645787	0.0213511	114	118	124	4.74165e-09	-0.120565	0.0171572	110	114	124
ENSG00000166170.9	BAG5	chr14	103556544	103562831	0.15526	-0.0542998	0.00497461	97	101	116	0.777115	-0.00804223	0.010041	98	102	116	0.146658	0.0124729	0.0938858	97	101	116	0.04031	0.024639	0.0526478	104	109	116	1.41855e-09	0.115916	0.0193523	105	110	116	6.57123e-06	0.0468713	0.065377	97	101	116
ENSG00000126214.21	KLC1	chr14	103561896	103714104	0.391269	-0.0120383	0.0365583	151	155	163	0.109357	-0.0184239	0.0531243	158	162	163	1.77986e-05	-0.0826927	0.0192713	150	153	163	1.60487e-06	-0.0492915	0.0672806	156	160	163	4.84512e-14	0.299552	0.00453391	148	152	163	5.20189e-08	-0.102283	0.0200797	143	147	163
ENSG00000256053.7	APOPT1	chr14	103562962	103607523	2.26357e-09	-0.225436	0.00509004	122	133	156	2.46222e-12	-0.137665	0.0185563	132	144	156	8.21404e-11	-0.0672956	0.0670241	141	153	156	1.09341e-11	-0.0604565	0.0902267	129	141	156	1.18606e-10	0.0385897	0.199093	138	150	156	2.64345e-09	-0.172155	0.00870705	136	141	156
ENSG00000126215.13	XRCC3	chr14	103697609	103715504	7.99763e-10	0.0454231	0.128114	220	237	242	6.672e-09	0.0509029	0.0912201	217	234	242	3.36307e-10	0.0648288	0.0658247	207	218	242	5.63821e-09	0.0630406	0.0596452	192	208	242	1.14974e-08	0.052499	0.0818973	221	238	242	5.24736e-11	0.0715092	0.0592953	201	217	242
ENSG00000100711.13	ZFYVE21	chr14	103715730	103733668	7.79946e-06	0.0658564	0.0326885	151	156	163	6.5472e-06	0.0859705	0.0195082	149	153	163	8.89087e-08	-0.0965858	0.0213844	142	147	163	0.0145114	0.0524586	0.0148033	134	138	163	6.31495e-08	0.109491	0.0174674	153	158	163	8.44582e-08	-0.183938	0.00596287	147	151	163
ENSG00000186399.10	GOLGA8R	chr15	30403740	30414162	4.20644e-06	0.0781628	0.0240986	171	202	214	4.47713e-07	0.0835016	0.0252929	166	197	214	4.2543e-06	0.0865492	0.0194254	162	194	214	3.73293e-07	0.0688806	0.037617	157	188	214	2.43836e-06	0.128367	0.00928725	174	203	214	1.24768e-06	0.0642236	0.0391613	168	199	214
ENSG00000172575.11	RASGRP1	chr15	38488103	38565575	0.00866122	0.469496	0.000217225	39	43	49	0.00941233	0.401834	0.000290608	42	46	49	0.0209407	0.288532	0.000450902	42	46	49	2.61636e-09	0.298734	0.00280595	42	46	49	6.31374e-10	0.462983	0.00126438	44	48	49	3.0539e-08	0.355817	0.00169702	44	48	49
ENSG00000104081.13	BMF	chr15	40087890	40108892	2.66717e-08	0.317449	0.00228222	92	99	102	0.00587055	0.140004	0.00261759	91	98	102	3.5856e-06	0.140135	0.00777007	91	97	102	0.575893	0.0196018	0.00687828	86	93	102	1.24729e-07	0.341376	0.00165773	87	94	102	1.45659e-06	0.220454	0.00341695	86	93	102
ENSG00000188549.12	C15orf52	chr15	40331452	40340967	0.000833342	-0.0649128	0.017239	120	131	139	0.926917	0.0067812	0.00998744	116	127	139	0.55344	-0.0151993	0.0129073	112	124	139	1.3227e-06	-0.208176	0.00366392	111	123	139	0.222073	0.0581527	0.00298095	123	135	139	0.145527	-0.0467942	0.00623202	110	121	139
ENSG00000166133.17	RPUSD2	chr15	40569300	40574943	0.417704	0.0280493	0.00601213	65	71	76	0.000725583	0.159503	0.00315197	64	69	76	1.43053e-10	-0.237399	0.0049001	61	67	76	0.04166	0.0705043	0.00585865	61	67	76	0.918999	-0.000254815	0.00186012	68	74	76	0.0255924	-0.0898136	0.00445915	68	74	76
ENSG00000051180.16	RAD51	chr15	40694796	40732339	6.02364e-14	-0.738399	0.00072032	73	75	83	0.00236063	0.0997457	0.00660522	78	80	83	0.0023255	0.0747217	0.0118973	75	77	83	0.641506	-0.0186994	0.00363217	80	82	83	0.000707769	0.157866	0.00320172	79	81	83	2.09596e-07	0.376651	0.00130291	73	75	83
ENSG00000137880.5	GCHFR	chr15	40764020	40764608	0.0167981	-0.145283	0.00178645	80	81	87	0.00276263	-0.273283	0.000859512	79	80	87	0.010894	-0.131968	0.00255141	65	66	87	0.141435	-0.0716092	0.00306058	74	74	87	7.57967e-14	-0.355382	0.00304733	76	77	87	0.810764	0.0113657	0.00296343	81	82	87
ENSG00000178997.11	EXD1	chr15	41182725	41230743	-	-	-	-	-	-	-	-	-	-	-	-	2.46421e-07	0.205671	0.00418975	37	37	37	-	-	-	-	-	-	-	-	-	-	-	-	-	-	-	-	-	-
ENSG00000104147.8	OIP5	chr15	41309738	41332621	1.72256e-06	0.278047	0.00203263	53	53	53	4.49626e-06	0.172957	0.00481587	53	53	53	3.88855e-06	0.133393	0.00822577	53	53	53	2.21507e-06	0.0921383	0.0180873	53	53	53	2.99859e-06	0.274165	0.00199468	53	53	53	1.86422e-06	0.115853	0.0115854	52	52	53
ENSG00000062524.15	LTK	chr15	41503638	41513887	6.84502e-11	0.182388	0.00836156	35	38	46	1.20833e-11	0.0955641	0.0331798	42	46	46	0.766369	-0.00863496	0.0258273	42	46	46	5.78853e-11	0.0884073	0.0360777	42	46	46	6.02092e-12	0.184048	0.00925117	42	46	46	2.25166e-11	0.263969	0.00421411	41	45	46
ENSG00000103932.11	RPAP1	chr15	41517176	41544269	1.55155e-13	-0.0426385	0.205144	76	78	78	4.04174e-13	-0.0408965	0.21618	76	78	78	4.95094e-12	-0.0382012	0.226662	76	78	78	8.12772e-13	-0.0501656	0.141073	76	78	78	1.00551e-12	-0.0418039	0.199781	76	78	78	8.92257e-14	-0.0567675	0.11697	76	78	78
ENSG00000092445.11	TYRO3	chr15	41557675	41583586	4.31861e-12	-0.255046	0.00512897	141	148	152	0.501643	0.0252445	0.00362945	118	123	152	1.09458e-05	-0.0911456	0.0165023	135	143	152	2.52402e-13	0.126717	0.0226107	134	142	152	6.08826e-09	0.147447	0.0104126	131	138	152	6.7843e-15	0.137443	0.0219394	134	142	152
ENSG00000174197.16	MGA	chr15	41621224	41773081	1.86084e-11	0.285229	0.00377402	33	34	34	4.57026e-09	0.258932	0.00345656	32	33	34	9.5116e-16	0.209777	0.00989964	32	33	34	0.000152676	0.581916	0.000267423	18	19	34	1.48643e-14	0.962039	0.000431576	31	32	34	9.67165e-07	0.223678	0.00317917	33	34	34
ENSG00000137802.13	MAPKBP1	chr15	41774434	41827636	4.90091e-09	-0.128229	0.014353	109	112	116	6.80973e-10	-0.101604	0.0252983	103	107	116	0.000339893	-0.0548533	0.0297432	97	98	116	2.84559e-09	-0.103214	0.0230103	91	93	116	1.47471e-09	-0.100369	0.0246188	108	112	116	1.30552e-10	-0.0962544	0.0297252	104	108	116
ENSG00000243789.10	JMJD7	chr15	41828085	41837581	1.90396e-14	0.0494145	0.162786	144	146	146	8.77276e-15	0.0570367	0.123881	144	146	146	3.62921e-14	0.072929	0.0722896	144	146	146	4.15971e-15	0.0720226	0.0808892	144	146	146	4.04627e-15	0.0820079	0.0622305	144	146	146	4.14246e-13	0.0553885	0.115577	144	146	146
ENSG00000243708.10	PLA2G4B	chr15	41837775	41848143	1.46829e-12	0.0491355	0.137399	142	147	148	1.06348e-12	0.0456845	0.16193	138	142	148	1.12304e-07	0.040202	0.117508	130	135	148	2.8025e-09	0.0464535	0.110556	134	139	148	2.04452e-12	0.0605399	0.0905857	138	143	148	3.26199e-10	0.0514545	0.100458	127	131	148
ENSG00000137877.9	SPTBN5	chr15	41848148	41890205	3.84051e-06	0.0197256	0.3842	45	46	46	2.4251e-06	0.0212342	0.345325	45	46	46	1.59626e-07	0.0343202	0.165374	45	46	46	6.80691e-09	0.0408979	0.141994	45	46	46	4.13588e-07	0.0284056	0.224555	45	46	46	2.79897e-06	0.0192574	0.415336	45	46	46
ENSG00000103966.10	EHD4	chr15	41895944	41972578	0.00299972	-0.0382838	0.0419703	123	126	131	0.796665	0.00514678	0.0230908	118	121	131	0.277718	-0.0129952	0.0469401	114	116	131	0.00190444	0.0562279	0.0216835	120	123	131	0.0108634	-0.0334132	0.0403895	114	117	131	1.53704e-08	0.125534	0.0143905	122	125	131
ENSG00000214013.9	GANC	chr15	42273233	42356935	0.603017	-0.0159408	0.00839665	178	188	200	0.852521	-0.00793836	0.00505237	185	195	200	0.0476451	-0.0561098	0.00896822	179	189	200	0.140087	0.0391029	0.010001	182	192	200	0.37204	0.118219	0.000359504	140	149	200	8.16041e-08	-0.311357	0.00203711	76	79	200
ENSG00000092529.23	CAPN3	chr15	42359500	42412317	0.0249472	0.0658326	0.00788775	139	141	149	0.0374902	0.0483906	0.0132025	138	139	149	0.70853	-0.00727091	0.0120658	130	132	149	0.000466769	0.0776449	0.0140536	87	88	149	0.0348861	-0.0877881	0.00379569	125	127	149	2.14769e-08	0.119666	0.0150576	133	135	149
ENSG00000180979.9	LRRC57	chr15	42537820	42548802	0.00103329	0.0271672	0.110685	71	74	76	0.00161115	0.0342616	0.064041	71	74	76	0.184205	0.0264256	0.0205646	57	60	76	6.42325e-07	0.0663315	0.0409922	68	71	76	0.000785959	0.0643856	0.0201558	70	73	76	0.00688806	0.0207342	0.13182	69	72	76
ENSG00000137814.10	HAUS2	chr15	42548810	42569561	0.360449	0.0494103	0.0024966	78	79	84	0.658479	-0.0227561	0.00321427	75	75	84	0.0146921	0.0510487	0.0156125	80	81	84	6.23845e-07	0.317935	0.00172511	68	69	84	0.259011	0.126382	0.00060219	78	79	84	0.0012987	-0.426092	0.000419461	77	78	84
ENSG00000137822.12	TUBGCP4	chr15	43369221	43409771	0.070588	-0.0519804	0.00838117	109	115	115	0.000279844	-0.122539	0.00636433	109	115	115	4.34181e-05	-0.0903916	0.0142437	109	115	115	0.100957	-0.044007	0.0102105	109	115	115	5.51087e-07	-0.208429	0.00407768	109	115	115	2.27379e-07	-0.134684	0.0104353	109	115	115
ENSG00000166963.12	MAP1A	chr15	43510958	43531620	6.09855e-07	-0.961696	0.000189781	15	15	15	6.11566e-07	-1.93228	4.70455e-05	15	15	15	6.75258e-07	-1.05873	0.000155484	15	15	15	6.31956e-07	-3.17784	1.74062e-05	15	15	15	5.67009e-07	-0.73947	0.000322403	15	15	15	6.87198e-07	4.12288	1.03529e-05	15	15	15
ENSG00000166762.16	CATSPER2	chr15	43628503	43667702	0.000198109	0.229978	0.00204524	94	113	114	0.000664167	0.11889	0.00643467	94	113	114	1.41155e-07	-0.181061	0.00636968	94	113	114	0.000223328	0.0686748	0.0225794	94	113	114	0.792068	-0.00828302	0.00600595	94	113	114	0.00233737	0.0554356	0.0244939	94	113	114
ENSG00000223572.9	CKMT1A	chr15	43692886	43699222	-	-	-	-	-	-	1.66086e-09	0.335839	0.00256138	73	85	86	1.10164e-07	-0.0902924	0.0264862	73	85	86	-	-	-	-	-	-	-	-	-	-	-	-	7.92416e-07	0.123957	0.0134196	73	85	86
ENSG00000104131.12	EIF3J	chr15	44537057	44562695	0.139668	-0.300878	0.000138471	21	21	29	1.51205e-05	-0.677996	0.000282242	27	27	29	0.00560331	-0.422768	0.000333878	24	24	29	0.0901282	-0.210162	0.00041757	27	27	29	8.30298e-06	1.38509	7.02259e-05	25	25	29	4.20938e-07	-0.436832	0.000960059	23	23	29
ENSG00000166262.15	FAM227B	chr15	49326962	49620931	3.01391e-07	0.0659778	0.0422688	121	132	137	0.00663792	0.0845655	0.00702682	97	103	137	0.0100921	0.0363675	0.0350879	120	131	137	0.000660214	0.053832	0.0281101	117	128	137	5.59948e-06	0.0401548	0.0900261	108	117	137	0.00015686	0.0715345	0.0199679	114	124	137
ENSG00000166477.12	LEO1	chr15	51938025	51971806	0.236619	-0.046002	0.00471803	127	134	140	0.00702357	-0.110425	0.00418251	126	133	140	1.77033e-06	0.143442	0.00763435	107	114	140	0.274939	0.0382845	0.00558754	82	86	140	1.15036e-06	0.290587	0.00197772	126	133	140	0.870248	-0.00472508	0.0066884	120	128	140
ENSG00000128833.12	MYO5C	chr15	52192322	52295798	3.24969e-14	-0.687223	0.000848916	105	112	126	0.00119296	-0.0967661	0.00776974	107	114	126	0.0021407	-0.0710247	0.0130172	104	110	126	7.21419e-15	-0.100664	0.0417779	103	109	126	1.12102e-11	-0.256582	0.00490451	107	112	126	7.26096e-12	-0.114999	0.0248187	111	118	126
ENSG00000169856.8	ONECUT1	chr15	52756989	52791078	-	-	-	-	-	-	-	-	-	-	-	-	-	-	-	-	-	-	3.57942e-14	1.35085	0.00020917	11	11	11	-	-	-	-	-	-	6.40695e-15	-0.682332	0.000878426	11	11	11
ENSG00000166415.14	WDR72	chr15	53513741	53762878	-	-	-	-	-	-	-	-	-	-	-	-	-	-	-	-	-	-	1.09821e-06	0.159296	0.00644825	30	36	36	-	-	-	-	-	-	8.71154e-06	0.107362	0.0116217	30	36	36
ENSG00000129003.15	VPS13C	chr15	61852389	62060473	1.62759e-05	0.0404222	0.0786906	141	150	158	1.31951e-06	0.0466383	0.0748615	138	147	158	6.71791e-09	0.0726396	0.0435387	134	143	158	5.24594e-05	0.0686269	0.0236391	138	147	158	0.000126771	0.0839374	0.0145836	146	154	158	9.38056e-05	0.0655352	0.0256188	144	153	158
ENSG00000205502.3	C2CD4B	chr15	62163535	62165283	1.10665e-13	0.614478	0.001054	8	8	8	7.71741e-11	0.57052	0.000935017	8	8	8	6.24236e-09	0.307344	0.00255878	8	8	8	3.03893e-09	-0.781746	0.000412537	8	8	8	2.53676e-12	1.5611	0.00014498	8	8	8	5.06786e-05	0.581394	0.000344092	8	8	8
ENSG00000197361.7	FBXL22	chr15	63597353	63602428	1.41156e-08	-0.109391	0.0180049	168	173	180	1.92877e-12	-0.229618	0.00636169	158	163	180	1.81543e-06	-0.101463	0.0153258	150	153	180	2.9632e-10	-0.175275	0.00880563	141	146	180	4.13757e-16	-0.11373	0.0341927	163	168	180	1.48748e-05	-0.141283	0.00644771	164	169	180
ENSG00000103657.13	HERC1	chr15	63608618	63833942	1.16061e-15	0.144332	0.0214031	101	103	107	2.73999e-14	0.0896118	0.0501733	96	98	107	3.57183e-13	0.245915	0.00612746	100	102	107	1.4598e-06	0.197724	0.00418315	93	94	107	2.32933e-13	0.391969	0.00242262	102	103	107	3.29188e-07	0.224263	0.00375233	102	104	107
ENSG00000075131.9	TIPIN	chr15	66336206	66386746	7.89091e-08	0.0327458	0.202328	202	212	213	1.74827e-07	0.0318841	0.202395	200	210	213	3.07906e-08	0.0262128	0.335742	201	211	213	6.30595e-09	0.0511965	0.094351	202	212	213	2.94299e-07	0.0390499	0.130628	201	211	213	7.43063e-08	0.0306737	0.232031	203	213	213
ENSG00000166949.15	SMAD3	chr15	67065845	67195195	0.550671	0.01116	0.0200327	206	217	236	0.0747514	0.0314104	0.0225104	214	226	236	0.0965159	0.0363058	0.014556	202	213	236	0.465009	-0.0142479	0.0172293	205	216	236	1.55739e-09	0.110504	0.0203617	213	225	236	2.569e-09	0.13319	0.0135332	219	231	236
ENSG00000188779.10	SKOR1	chr15	67819704	67834309	1.04617e-06	0.0411291	0.0989874	240	249	276	8.72326e-08	0.0491719	0.0820995	235	246	276	8.13461e-06	0.0516061	0.0513956	231	243	276	4.63816e-06	0.0456707	0.069813	226	236	276	2.61271e-07	0.0627969	0.0469157	255	267	276	6.72286e-07	0.0458165	0.0818883	244	256	276
ENSG00000140463.13	BBS4	chr15	72686179	72738476	1.02446e-07	0.0897884	0.0241443	75	79	81	0.00142492	0.0665095	0.0158769	69	73	81	3.30889e-07	0.112813	0.0138678	71	75	81	0.001082	0.0886301	0.00962735	70	74	81	1.62798e-08	0.0773632	0.036586	70	74	81	0.538141	-0.0275181	0.00326249	67	71	81
ENSG00000156642.16	NPTN	chr15	73560015	73634134	0.350602	-0.0861014	0.000856094	89	91	97	0.272245	-0.0778715	0.00120437	89	92	97	2.96791e-08	-0.222296	0.00427931	87	90	97	0.525071	-0.0209771	0.00730147	88	91	97	0.000108425	-0.362466	0.000792367	91	94	97	0.107444	0.155642	0.000776421	83	86	97
ENSG00000205363.5	C15orf59	chr15	73735431	73752747	2.92344e-08	0.252404	0.00327673	95	98	108	3.99617e-06	0.174011	0.0046243	102	106	108	0.000155562	-0.106462	0.00856197	93	97	108	0.00250953	-0.114849	0.00441442	87	91	108	0.674032	0.0144633	0.00697465	97	101	108	1.79392e-06	0.107725	0.013091	95	98	108
ENSG00000140400.16	MAN2C1	chr15	75358201	75368154	3.53328e-16	-0.0292246	0.506687	59	63	63	3.98566e-16	-0.0285488	0.530862	59	63	63	1.3768e-15	-0.048299	0.181882	59	63	63	3.36692e-16	-0.0413957	0.254826	59	63	63	3.8943e-16	-0.0864584	0.0582151	59	63	63	3.44718e-16	-0.0344671	0.367243	59	63	63
ENSG00000169371.13	SNUPN	chr15	75598083	75626469	2.83538e-14	-0.0735065	0.0724613	164	182	182	3.47789e-12	-0.0547691	0.109003	164	182	182	1.54946e-07	-0.0534799	0.0657596	163	181	182	1.86248e-15	-0.0887284	0.0547669	164	182	182	8.49652e-12	-0.0830065	0.0460594	164	182	182	1.59115e-14	-0.0907764	0.0484444	164	182	182
ENSG00000177971.8	IMP3	chr15	75639240	75647905	1.82413e-16	0.838329	0.000651344	16	17	17	6.10423e-18	0.903535	0.000617182	16	17	17	3.70375e-16	-1.53043	0.000192353	16	17	17	1.22818e-17	1.57167	0.000200725	16	17	17	4.59863e-18	0.835749	0.000729598	16	17	17	5.625e-17	0.456736	0.00227044	16	17	17
ENSG00000140367.11	UBE2Q2	chr15	75843285	75901078	5.01054e-06	0.0907616	0.0174682	76	81	88	0.000194211	0.111989	0.00724961	80	85	88	0.172255	0.0267534	0.0189738	77	82	88	1.21558e-06	0.0863543	0.0219104	80	85	88	3.54291e-16	0.153492	0.019278	79	84	88	0.683829	-0.0155831	0.00542722	75	79	88
ENSG00000167196.13	FBXO22	chr15	75903859	75940935	0.697455	0.0126088	0.00357481	110	121	122	0.544956	0.0211203	0.00409483	103	111	122	1.04496e-06	-0.120341	0.0108599	108	119	122	0.00279014	0.136751	0.00295709	104	112	122	0.0473721	-0.0858159	0.00414634	105	116	122	0.000101064	-0.251897	0.00171063	109	118	122
ENSG00000140374.15	ETFA	chr15	76215355	76311472	1.48401e-05	0.092776	0.0148351	106	116	128	2.67741e-05	0.135887	0.00653874	113	124	128	0.858429	0.00266026	0.0389103	113	124	128	0.0212011	0.0536566	0.0125055	82	90	128	3.30547e-05	0.0655771	0.0275329	115	125	128	8.32408e-07	0.0894767	0.0208306	108	117	128
ENSG00000117906.13	RCN2	chr15	76931619	76954392	0.00880442	0.0584541	0.0138072	131	142	147	1.38391e-05	0.0878405	0.0168288	130	141	147	0.00597267	-0.0496318	0.020459	122	131	147	1.00133e-25	0.301023	0.00837724	128	136	147	0.0103308	-0.289649	0.000548569	118	128	147	0.35276	-0.0301829	0.00727961	130	140	147
ENSG00000140391.14	TSPAN3	chr15	77041404	77083984	3.10354e-11	0.137867	0.0157713	110	122	128	6.08283e-10	0.102883	0.024604	109	121	128	0.0225049	0.0508007	0.0143109	97	105	128	1.13207e-12	0.140873	0.017465	97	106	128	1.0764e-15	0.254414	0.0067171	108	118	128	1.20559e-06	0.0646958	0.0377887	100	110	128
ENSG00000173517.10	PEAK1	chr15	77100656	77420144	0.00473132	0.0324808	0.0559087	213	221	236	9.3746e-10	0.0604384	0.0750426	215	223	236	0.0314917	0.0127334	0.214805	212	220	236	0.0450796	0.0182939	0.0882715	210	217	236	3.7533e-07	0.0729657	0.0358965	212	220	236	5.41291e-09	0.0386478	0.159707	209	215	236
ENSG00000140382.14	HMG20A	chr15	77420412	77485607	8.08857e-28	0.129231	0.0508307	141	149	154	4.01727e-24	0.12048	0.0505259	133	142	154	1.5479e-18	0.129303	0.0334093	105	112	154	6.18178e-05	0.101789	0.0113165	128	135	154	3.89282e-32	0.277976	0.0128697	127	134	154	3.96764e-13	0.413857	0.00220283	129	138	154
ENSG00000169783.12	LINGO1	chr15	77613027	77820900	3.4957e-21	0.195224	0.0160885	161	182	191	6.23815e-41	0.216501	0.0264244	158	180	191	5.38948e-42	0.157111	0.0515945	163	176	191	0.0004323	-0.152961	0.00348357	118	138	191	0.025382	-0.0854252	0.00441087	162	183	191	1.33213e-28	0.248764	0.0136716	152	173	191
ENSG00000166411.13	IDH3A	chr15	78131545	78171949	0.0385608	0.138899	0.00140289	128	137	144	0.0811264	-0.101836	0.00194614	120	130	144	0.000468299	0.134823	0.00466775	110	119	144	2.1411e-14	-0.287654	0.00489278	119	128	144	0.29999	0.0131447	0.0439829	132	142	144	8.12053e-05	-0.141215	0.00544072	128	137	144
ENSG00000086666.18	ZFAND6	chr15	80059568	80138393	1.21979e-07	-0.386155	0.0012924	16	16	17	1.24603e-07	-0.34776	0.00158442	16	16	17	3.24404e-07	-1.59017	7.10126e-05	16	16	17	1.06403e-07	-1.48849	8.66004e-05	16	16	17	4.39177e-07	1.90953	4.62789e-05	16	16	17	1.29329e-07	-0.627962	0.000487602	16	16	17
ENSG00000172379.20	ARNT2	chr15	80404351	80597937	0.00257056	0.111076	0.00499312	121	124	135	0.744857	-0.00750214	0.0133725	124	128	135	0.396817	-0.0161258	0.0174142	125	129	135	2.51788e-07	0.0894349	0.023047	126	130	135	0.746755	0.00796324	0.0122479	124	128	135	0.82715	-0.00569083	0.0111168	120	122	135
ENSG00000182774.10	RPS17	chr15	82536753	82540564	0.119765	0.0331021	0.0147712	78	99	104	0.130976	0.0326626	0.0142273	71	92	104	0.227989	0.0437226	0.00519544	62	83	104	0.703932	-0.0206013	0.00277434	56	77	104	0.0056562	-0.177136	0.00175747	78	97	104	2.20087e-07	-0.24387	0.00313332	74	90	104
ENSG00000169612.3	FAM103A1	chr15	82986207	82991057	0.000144456	-0.0782732	0.0179485	152	165	173	1.01803e-07	-0.0994804	0.0211306	143	158	173	0.333804	-0.0184515	0.0205115	142	154	173	0.000180155	-0.0586759	0.0313216	136	147	173	1.49655e-06	-0.116675	0.0129655	149	164	173	0.00791434	-0.0403789	0.0331055	153	168	173
ENSG00000064726.9	BTBD1	chr15	83016422	83067334	1.40547e-06	0.058359	0.043089	149	168	191	0.00142008	0.0384043	0.0440405	161	180	191	0.023982	0.0312158	0.0349889	146	164	191	0.0261046	-0.0434159	0.0196395	146	165	191	1.8027e-06	0.0619546	0.0392021	164	183	191	8.09485e-06	0.0518142	0.0484136	157	167	191
ENSG00000166503.8	RP11-382A20.3	chr15	83112738	83208018	4.67175e-05	0.282707	0.00133824	29	29	29	5.49077e-05	0.267508	0.0014692	29	29	29	7.30843e-07	-0.998346	0.000159853	29	29	29	6.13455e-05	-0.293661	0.00120075	29	29	29	7.267e-05	0.657407	0.000235194	29	29	29	0.000126663	1.87963	2.67556e-05	29	29	29
ENSG00000166819.11	PLIN1	chr15	89664365	89679427	0.00054734	0.206753	0.00205514	84	87	95	5.19107e-06	0.241632	0.00256117	87	91	95	0.621299	-0.00649452	0.039542	74	78	95	5.68803e-16	0.255754	0.00719732	87	92	95	0.152228	-0.059258	0.003967	87	91	95	0.621128	0.0196368	0.00471645	78	83	95
ENSG00000166825.13	ANPEP	chr15	89784889	89815401	0.000243206	0.0695387	0.0207275	117	118	123	2.74486e-06	0.0417326	0.0928305	117	119	123	0.00104411	0.163458	0.00278268	90	92	123	0.000824518	0.0947629	0.00942496	107	109	123	5.1146e-07	0.0373282	0.13258	113	115	123	4.49507e-08	0.219111	0.00460153	115	116	123
ENSG00000157823.16	AP3S2	chr15	89830599	89894638	6.80253e-43	0.0619486	0.338477	52	58	58	1.49608e-42	0.0606807	0.350131	52	58	58	2.05649e-42	0.0984934	0.132305	52	58	58	3.91177e-43	0.0707651	0.261056	52	58	58	5.55135e-42	0.164977	0.0464949	52	58	58	1.24809e-42	0.0668519	0.288871	52	58	58
ENSG00000242498.7	ARPIN	chr15	89895006	89912956	9.76608e-11	0.0812357	0.0448856	70	72	76	1.6078e-15	0.116187	0.0332662	73	76	76	1.20196e-14	0.0929194	0.0486029	65	68	76	0.0520158	-0.0296756	0.0296564	65	68	76	0.0104448	0.0222698	0.0950773	73	76	76	0.0094645	0.0414746	0.0284549	68	71	76
ENSG00000196547.14	MAN2A2	chr15	90902218	90922584	1.43471e-09	-0.244325	0.00440377	9	9	9	1.57995e-09	-0.240352	0.00455226	9	9	9	8.84612e-09	0.973423	0.000264553	9	9	9	1.50418e-09	-0.252832	0.00413022	9	9	9	1.20029e-09	-0.170227	0.0090965	9	9	9	1.40997e-09	-0.258784	0.00392549	9	9	9
ENSG00000184508.10	HDDC3	chr15	90929964	90932569	2.90961e-08	-0.162197	0.00811923	14	14	14	2.38173e-08	-0.130735	0.0127018	14	14	14	4.14218e-08	-0.849894	0.000288625	14	14	14	3.01838e-07	0.732179	0.000339316	14	14	14	3.03692e-08	-0.240394	0.00369035	14	14	14	3.32138e-08	-0.167457	0.00754524	14	14	14
ENSG00000140553.17	UNC45A	chr15	90933977	90954093	0.94772	0.0023268	0.0235271	130	137	149	0.171194	-0.025425	0.0199683	137	143	149	0.000794276	-0.0801944	0.0117951	119	124	149	8.85798e-07	0.252873	0.00284258	110	117	149	0.0315139	0.0503918	0.013808	134	141	149	2.01315e-08	-0.0805642	0.0339046	130	136	149
ENSG00000166965.12	RCCD1	chr15	90955796	90963125	1.54845e-22	0.0495344	0.301615	65	66	67	7.0231e-20	0.0676388	0.14141	65	66	67	1.10515e-21	0.0585815	0.20703	65	66	67	6.57854e-17	0.0871448	0.0706703	65	66	67	4.35551e-20	0.06952	0.133748	65	66	67	9.4936e-23	0.0533197	0.262569	65	66	67
ENSG00000198901.13	PRC1	chr15	90966038	90995629	3.37676e-22	-0.375564	0.00476347	77	84	86	5.8769e-15	-0.400915	0.0027369	66	73	86	9.78618e-10	-0.246051	0.00451446	67	74	86	0.0466347	-0.12909	0.00176458	72	79	86	5.06051e-15	-0.630366	0.00108872	72	79	86	8.90612e-16	-0.226029	0.00910616	77	84	86
ENSG00000184056.14	VPS33B	chr15	90998416	91022603	1.87733e-07	-0.0759584	0.0322696	118	128	141	3.37746e-10	-0.157559	0.0110261	118	128	141	0.132872	-0.0300712	0.0149602	116	124	141	0.371101	0.0238306	0.011808	121	132	141	0.000223556	0.072763	0.0191389	124	135	141	0.268564	-0.0244903	0.0132884	122	132	141
ENSG00000103152.11	MPG	chr16	77007	83256	0.00501814	-2.01941	1.55583e-05	3	3	3	2.3346e-07	-0.936571	0.000212922	3	3	3	1.02218e-06	-2.16356	3.65371e-05	3	3	3	2.56091e-05	-2.73386	1.76378e-05	3	3	3	2.01059e-07	-1.08027	0.000160539	3	3	3	6.88944e-07	-1.11683	0.00014125	3	3	3
ENSG00000103148.15	NPRL3	chr16	84274	138860	4.88172e-08	0.0259403	0.302509	12	12	12	6.9613e-08	0.0268499	0.276045	12	12	12	2.06038e-06	0.029417	0.177644	12	12	12	1.56637e-07	0.0348764	0.155987	12	12	12	2.06936e-07	0.0260808	0.270216	12	12	12	8.35537e-08	0.0303517	0.214622	12	12	12
ENSG00000167930.15	FAM234A	chr16	234546	266125	1.6593e-25	0.105954	0.0678446	146	163	173	3.47272e-19	0.141938	0.0274627	147	163	173	1.56355e-17	0.124938	0.0326327	144	162	173	5.28532e-25	0.113701	0.057911	143	158	173	9.15362e-12	-0.0858828	0.040277	148	165	173	7.40536e-18	0.141506	0.0255122	146	163	173
ENSG00000076344.15	RGS11	chr16	268301	275940	5.98603e-05	-0.0259026	0.174488	136	155	160	6.48313e-06	-0.0316388	0.147835	127	145	160	4.30601e-05	-0.0476122	0.0515996	122	136	160	0.00789735	-0.0276224	0.06517	126	140	160	1.37559e-06	-0.0306105	0.180105	140	158	160	0.49729	-0.00562793	0.0998255	129	148	160
ENSG00000242173.8	ARHGDIG	chr16	271882	283010	5.78778e-06	-0.0807126	0.0225309	89	99	104	0.422773	-0.018306	0.0148901	90	98	104	0.0510349	0.0419092	0.0154957	80	90	104	0.00907517	-0.060337	0.0120609	84	92	104	1.22882e-11	-0.124634	0.0207572	85	95	104	6.94991e-15	0.0814492	0.0634601	74	82	104
ENSG00000185615.15	PDIA2	chr16	283152	287215	0.00152307	-0.17812	0.00231547	76	85	88	9.59858e-09	0.16982	0.00789207	69	78	88	0.0653049	0.0856537	0.00348893	65	74	88	2.81095e-06	-0.289343	0.00194958	63	71	88	5.3539e-14	-0.296232	0.00455162	68	77	88	1.07732e-08	0.0448667	0.113647	69	78	88
ENSG00000103126.14	AXIN1	chr16	287440	352673	9.91584e-06	0.335589	0.00116366	74	81	85	6.79232e-12	0.383487	0.00222587	73	80	85	4.4384e-07	0.077629	0.0284628	72	79	85	0.000120286	0.148343	0.00472035	70	76	85	1.24776e-08	0.308879	0.00227194	68	75	85	2.4288e-06	0.104473	0.0136563	71	77	85
ENSG00000162009.8	SSTR5	chr16	1078781	1080142	0.351845	-0.0707358	0.00120993	57	61	74	0.321645	0.0472341	0.00350217	64	70	74	1.35607e-08	0.264469	0.0033045	58	64	74	-	-	-	-	-	-	0.0786846	0.16825	0.000717617	61	66	74	0.0862696	-0.0799327	0.00350551	64	70	74
ENSG00000196557.12	CACNA1H	chr16	1153121	1221650	7.17387e-11	0.262369	0.00481977	160	170	183	1.60357e-11	0.149759	0.0160883	159	168	183	1.80806e-05	-0.113411	0.0105658	149	157	183	0.00554911	0.0424663	0.0357498	157	167	183	0.803484	0.0120084	0.00194808	159	168	183	0.780785	0.00862684	0.0124526	160	170	183
ENSG00000116176.6	TPSG1	chr16	1221773	1225257	5.4534e-05	0.0426637	0.0674985	185	197	205	2.6049e-05	0.0537347	0.0464466	182	196	205	1.36291e-06	0.0694546	0.0366811	173	184	205	0.000218634	0.0446152	0.0524361	167	180	205	8.37404e-05	0.0540789	0.0393898	177	190	205	0.00942782	0.0459673	0.0250317	179	191	205
ENSG00000131653.12	TRAF7	chr16	2155698	2177179	0.102485	-0.181523	0.000505632	59	65	74	2.20206e-07	-0.335182	0.00174005	63	72	74	5.11935e-07	-0.257129	0.00280638	58	64	74	0.00019738	-0.22243	0.00189763	58	65	74	0.155385	0.171898	0.000522122	60	69	74	0.566681	0.0489521	0.000572998	59	66	74
ENSG00000167967.15	E4F1	chr16	2223566	2235688	1.51963e-06	-0.512114	0.000666806	73	75	80	0.062335	0.177509	0.000829608	72	74	80	0.553823	-0.0340063	0.00211332	65	67	80	0.397171	-0.0490036	0.00225621	75	77	80	0.0310041	-0.138243	0.00175133	73	75	80	0.953406	0.00166156	0.00627994	68	70	80
ENSG00000006194.9	ZNF263	chr16	3282943	3291460	1.16554e-07	0.0630233	0.0478985	56	58	59	3.72805e-07	0.0630858	0.0434312	55	57	59	2.00262e-07	0.0766075	0.0312377	55	57	59	7.4459e-07	0.0607022	0.0441884	52	54	59	7.65256e-08	0.106953	0.017092	56	58	59	1.6811e-07	0.051728	0.0694957	56	58	59
ENSG00000140993.10	TIGD7	chr16	3298832	3305729	1.29344e-07	0.100513	0.0186452	79	85	87	6.39364e-07	0.0534306	0.0581941	75	80	87	7.24159e-07	0.11983	0.0119068	78	82	87	1.6208e-05	0.121906	0.00844879	69	75	87	2.40828e-08	0.0927847	0.0245349	79	84	87	9.3406e-07	0.0976089	0.0172642	71	77	87
ENSG00000162086.14	ZNF75A	chr16	3308394	3318852	0.157862	0.0809254	0.00238252	102	111	128	3.05698e-06	-0.161422	0.0058068	111	121	128	0.230784	-0.0254994	0.0145311	106	113	128	8.55659e-08	-0.0834401	0.0283809	110	119	128	1.06935e-06	0.243349	0.00273209	112	121	128	3.525e-07	-0.0746322	0.0315143	111	118	128
ENSG00000232196.3	MTRNR2L4	chr16	3370979	3372740	1.33282e-06	0.19137	0.00423782	22	24	24	1.32288e-06	0.240333	0.00269111	22	24	24	1.36217e-06	0.212678	0.00343117	22	24	24	-	-	-	-	-	-	1.24275e-06	0.217342	0.00330739	22	24	24	1.78283e-06	0.183598	0.00451302	22	24	24
ENSG00000103351.12	CLUAP1	chr16	3500924	3539032	1.37755e-13	0.0394303	0.247597	37	37	37	1.67772e-13	0.0383359	0.261396	37	37	37	5.89093e-14	0.0370792	0.288137	37	37	37	7.53832e-15	0.0561013	0.13538	37	37	37	1.55278e-12	0.0382679	0.235889	37	37	37	3.83246e-14	0.0505954	0.158972	37	37	37
ENSG00000167984.17	NLRC3	chr16	3539049	3577400	3.35052e-10	-0.0504277	0.107503	42	46	46	3.41119e-11	-0.0705703	0.0615939	42	46	46	1.65653e-09	-0.0311774	0.261383	42	46	46	1.48752e-08	-0.0748556	0.0407237	42	46	46	3.10779e-11	-0.0525409	0.110756	42	46	46	1.27552e-10	-0.0515676	0.108261	42	46	46
ENSG00000213918.10	DNASE1	chr16	3611728	3680143	1.74017e-10	-1.04615	0.000273576	12	12	12	3.29226e-11	-0.271007	0.00441811	12	12	12	5.05455e-11	0.164147	0.0118523	12	12	12	4.60569e-11	-0.605769	0.00087574	12	12	12	3.36154e-11	-0.561808	0.0010239	12	12	12	1.46724e-10	-0.473821	0.00134548	12	12	12
ENSG00000262246.5	CORO7	chr16	4354542	4425705	7.99543e-08	-0.250274	0.00322227	96	104	112	0.000178279	-0.167465	0.00351874	83	91	112	1.0392e-07	-0.0475364	0.0860395	89	97	112	0.1839	-0.059544	0.00313689	94	102	112	3.35194e-09	-0.191382	0.00662811	95	102	112	0.0519708	-0.147123	0.00120236	76	83	112
ENSG00000168140.4	VASN	chr16	4371848	4383528	2.21114e-10	4.73208	1.27596e-05	5	6	7	2.17555e-10	-1.2536	0.00017755	6	7	7	1.49833e-10	-0.925235	0.000332317	6	7	7	3.72539e-11	0.985444	0.000315907	6	7	7	0.0957157	1.56974	7.44574e-06	6	7	7	6.94711e-11	-1.69779	0.000103365	6	7	7
ENSG00000153406.13	NMRAL1	chr16	4461680	4495763	3.74174e-06	0.020963	0.328517	84	85	85	3.94013e-06	0.0201437	0.352663	84	85	85	6.23465e-06	0.0346413	0.116344	84	85	85	1.11434e-06	0.0343638	0.136195	84	85	85	9.74045e-06	0.0219555	0.273266	84	85	85	8.60422e-06	0.0345736	0.112699	84	85	85
ENSG00000103415.11	HMOX2	chr16	4475924	4510347	4.34819e-06	0.0489128	0.0578075	67	77	80	6.63329e-08	0.0746188	0.0350244	68	79	80	2.20821e-05	-0.171836	0.00400055	61	71	80	3.80598e-07	0.125716	0.0109417	63	74	80	4.52128e-08	0.0995981	0.0202772	63	74	80	3.04447e-08	0.152156	0.00884614	65	76	80
ENSG00000089486.16	CDIP1	chr16	4510675	4538828	1.42509e-07	-0.107534	0.0162239	77	81	81	4.13748e-07	-0.0612079	0.0463478	77	81	81	6.41606e-07	0.180811	0.00510813	65	67	81	1.28318e-06	-0.0974863	0.0167252	76	80	81	6.3394e-06	-0.0361187	0.105824	76	80	81	2.44218e-07	0.1294	0.010867	70	74	81
ENSG00000103512.14	NOMO1	chr16	14833681	14896160	4.81976e-08	0.135281	0.0111416	71	80	89	0.00550364	0.164786	0.00189458	70	79	89	0.229368	-0.0236254	0.0167283	64	71	89	0.306216	0.0279504	0.00783361	69	76	89	7.99763e-07	-0.128414	0.00973553	73	81	89	1.78109e-06	0.120592	0.0108961	72	81	89
ENSG00000157045.8	NTAN1	chr16	15038574	15056079	5.74837e-05	0.221817	0.00230886	57	72	82	4.89373e-10	0.341512	0.002329	60	73	82	0.0222571	0.112733	0.00285207	61	76	82	0.243522	0.0739781	0.00188462	57	71	82	8.44436e-07	0.218491	0.00360453	56	71	82	2.96003e-06	0.279631	0.00193884	63	77	82
ENSG00000085721.12	RRN3	chr16	15060022	15094317	0.830805	0.00445775	0.00859878	67	95	99	0.000221212	-0.156104	0.00397381	66	93	99	3.58146e-05	0.0899504	0.0147966	64	91	99	5.75347e-07	-0.139795	0.00908044	62	89	99	5.04395e-05	-0.123724	0.00745666	69	97	99	3.35931e-06	-0.123857	0.0101407	67	94	99
ENSG00000166780.10	C16orf45	chr16	15434295	15625015	0.00213961	-0.0661373	0.0156149	85	96	97	3.85278e-09	-0.306901	0.00262769	82	93	97	0.927496	0.00248712	0.00701893	77	88	97	0.000728005	-0.0844012	0.0116777	76	86	97	0.838059	-0.00314197	0.0288398	83	94	97	2.19779e-06	-0.0622815	0.0420101	82	93	97
ENSG00000188322.4	SBK1	chr16	28292519	28323849	7.47555e-07	-0.632332	0.000444599	35	51	53	6.06887e-07	-0.48583	0.000749214	35	51	53	2.6144e-06	-1.11664	0.000137656	33	48	53	7.8363e-07	-1.09671	0.000148343	35	51	53	4.00296e-07	-10.1458	2.21153e-06	30	42	53	4.05757e-07	-0.355957	0.00146159	35	51	53
ENSG00000205609.12	EIF3CL	chr16	28379579	28403879	9.17233e-08	0.811613	0.000306013	14	15	16	3.08683e-08	0.93481	0.000247238	14	15	16	9.13402e-09	0.705402	0.000463945	14	15	16	0.0360132	1.12327	2.73605e-05	14	15	16	1.87973e-07	0.645881	0.000462231	14	15	16	2.58811e-07	0.773169	0.00031503	14	15	16
ENSG00000188603.18	CLN3	chr16	28474111	28495098	0.000290855	-1.83062	4.29745e-05	35	40	41	5.04438e-07	-0.577391	0.000611889	35	40	41	4.41834e-06	-0.270463	0.00235279	35	40	41	2.25204e-05	-2.03702	3.0561e-05	35	40	41	0.447989	0.355764	1.92961e-05	35	40	41	1.49683e-06	-0.464336	0.000845293	35	40	41
ENSG00000197272.2	IL27	chr16	28499362	28512051	5.5473e-08	0.197645	0.00495834	42	43	43	2.73169e-08	0.171468	0.00690982	42	43	43	0.0279956	-0.089157	0.00381025	42	43	43	3.93286e-07	0.0357972	0.13057	42	43	43	-	-	-	-	-	-	-	-	-	-	-	-
ENSG00000176046.8	NUPR1	chr16	28532708	28539174	8.01585e-07	-0.238311	0.00284756	38	40	42	4.32241e-06	-2.05773	3.27035e-05	14	16	42	9.91457e-07	0.507858	0.000620337	38	40	42	5.7329e-07	0.126194	0.0104242	38	40	42	7.9207e-07	0.267873	0.00226173	38	40	42	5.88284e-07	0.298537	0.00186265	38	40	42
ENSG00000197165.10	SULT1A2	chr16	28591943	28597109	3.63293e-07	0.0271297	0.255443	118	143	145	9.8376e-07	0.0382055	0.138203	118	143	145	1.25654e-06	0.0360823	0.136613	118	143	145	7.9926e-06	0.0690868	0.0346275	118	143	145	6.12239e-07	0.0316887	0.182571	118	143	145	7.07891e-07	0.0618949	0.0450223	118	143	145
ENSG00000184110.14	EIF3C	chr16	28688558	28735730	1.5288e-07	0.0571998	0.0590578	121	158	165	5.48699e-07	0.0786443	0.028018	119	155	165	1.05152e-08	0.0863309	0.0301138	112	148	165	0.00284141	-0.0661747	0.0135654	121	154	165	1.54675e-05	0.0756079	0.0234041	122	159	165	2.70802e-08	0.0506587	0.0831256	117	153	165
ENSG00000168488.18	ATXN2L	chr16	28824138	28837237	2.52122e-09	-0.335892	0.00217013	38	46	51	7.51907e-09	-0.228541	0.00435674	39	47	51	0.0474806	0.117252	0.0020074	34	38	51	0.120252	0.224534	0.000329601	27	32	51	4.70302e-05	-0.395078	0.000740489	37	45	51	1.52871e-05	-0.220689	0.00261356	33	41	51
ENSG00000178952.10	TUFM	chr16	28842411	28846408	9.62744e-10	0.0609443	0.0709599	95	112	114	1.03525e-08	0.0639843	0.0566636	94	111	114	3.86391e-07	0.0652456	0.0413168	95	112	114	2.76797e-07	0.193907	0.00497049	86	103	114	1.02288e-07	0.0939086	0.0228874	95	112	114	3.31892e-09	0.047	0.111833	94	111	114
ENSG00000178188.14	SH2B1	chr16	28846600	28874212	2.72991e-09	-0.157349	0.0102128	94	111	113	2.06086e-08	-0.13316	0.0127711	92	109	113	5.15177e-07	-0.16999	0.0065434	80	95	113	1.54369e-06	-0.235827	0.00287631	90	107	113	1.7034e-08	-0.41387	0.001292	90	105	113	7.83802e-07	-0.108812	0.0146592	92	109	113
ENSG00000196296.13	ATP2A1	chr16	28878405	28904420	7.1943e-09	0.812255	0.000348902	7	10	10	3.59152e-08	0.65869	0.000481611	7	10	10	1.70027e-08	0.343579	0.00185759	7	10	10	8.43545e-09	0.471163	0.00103475	7	10	10	1.95533e-08	0.656827	0.000502913	7	10	10	2.29563e-08	0.585025	0.000629838	7	10	10
ENSG00000177548.12	RABEP2	chr16	28904510	28936511	1.85034e-08	-2.9176	2.54542e-05	14	16	17	2.9556e-05	1.27774	7.53889e-05	15	17	17	0.0556306	0.628899	6.30155e-05	14	16	17	3.82311e-05	0.367467	0.000889498	15	17	17	0.00298956	0.784106	0.000103993	15	17	17	1.32929e-06	0.68291	0.000350026	15	17	17
ENSG00000176953.12	NFATC2IP	chr16	28950807	28967097	1.58205e-06	0.0779278	0.026689	93	109	130	9.47796e-07	0.0815883	0.0256348	92	111	130	0.00106157	0.087017	0.0100299	87	103	130	2.21696e-06	0.060768	0.0426714	103	122	130	3.02327e-06	0.103747	0.0143944	103	122	130	3.95584e-05	0.077599	0.0198643	100	119	130
ENSG00000169682.17	SPNS1	chr16	28975089	28984548	1.47712e-07	0.250306	0.00300065	86	101	104	0.0325632	0.123468	0.00201536	78	91	104	0.603003	-0.025245	0.00333217	60	74	104	1.18996e-08	0.168518	0.00791919	85	100	104	0.0230151	-0.201536	0.000808317	86	100	104	6.08726e-05	0.108375	0.00949052	86	100	104
ENSG00000213658.11	LAT	chr16	28984826	28990783	6.68569e-10	0.164137	0.00971123	41	50	51	7.43888e-10	0.254843	0.00400341	41	50	51	5.36144e-10	0.14623	0.0124069	41	50	51	3.92619e-09	0.423985	0.00134078	41	50	51	1.25065e-09	0.202162	0.00616595	41	50	51	8.70104e-10	0.143275	0.0125512	41	50	51
ENSG00000254206.5	NPIPB11	chr16	29381354	29404029	0.000638463	0.334759	0.000834655	20	25	25	0.0172018	0.207947	0.0010577	20	25	25	2.17184e-08	1.07447	0.000218589	19	24	25	0.000671481	-0.413781	0.000526905	20	25	25	0.00337324	0.351115	0.00053747	20	25	25	2.01771e-06	0.810104	0.000286823	20	25	25
ENSG00000181625.17	SLX1B	chr16	29455105	29458219	-	-	-	-	-	-	-	-	-	-	-	-	1.07363e-08	0.190514	0.00663624	42	61	65	0.000999265	0.130543	0.00428516	42	61	65	-	-	-	-	-	-	-	-	-	-	-	-
ENSG00000213648.10	SULT1A4	chr16	29459889	29464966	0.00177462	0.318946	0.00066036	20	32	36	2.00762e-07	0.596365	0.000536234	21	34	36	1.98199e-06	0.459864	0.000753249	18	31	36	0.000487483	0.235844	0.001551	21	32	36	0.0739562	0.240075	0.000388141	21	34	36	0.00142877	-0.785627	0.000118101	20	31	36
ENSG00000169203.16	NPIPB12	chr16	29483642	29505999	3.10133e-05	0.0512988	0.0468462	81	117	124	0.000308567	0.0517867	0.0356585	77	114	124	3.00591e-09	0.0845748	0.0355926	71	108	124	0.000333793	0.0423303	0.0533737	80	113	124	2.0612e-08	0.10755	0.0189743	81	116	124	3.59261e-05	0.0608462	0.0321152	75	110	124
ENSG00000185905.3	C16orf54	chr16	29742463	29746006	1.18686e-07	-0.330374	0.00177969	70	82	88	2.15442e-05	0.233282	0.00235793	65	77	88	0.00593489	-0.136477	0.00301551	71	83	88	0.896359	0.0100672	0.00198973	71	82	88	0.18843	-0.169217	0.000311355	70	82	88	3.14537e-06	0.148892	0.00722037	64	74	88
ENSG00000079616.12	KIF22	chr16	29790719	29805385	0.00147788	0.213486	0.00157552	43	51	61	4.98697e-09	-0.31592	0.00250276	42	48	61	6.1677e-07	0.180374	0.00540678	42	49	61	4.74344e-08	0.347659	0.00172652	43	53	61	0.659	0.0217362	0.00247406	45	55	61	1.24661e-08	0.248325	0.00366198	44	53	61
ENSG00000013364.18	MVP	chr16	29820394	29848039	1.68274e-06	1.76193	5.28256e-05	14	15	15	4.91663e-06	0.852612	0.000205744	14	15	15	0.00266946	-1.76789	1.96908e-05	14	15	15	8.46055e-05	0.398893	0.000702204	14	15	15	1.91908e-07	2.64447	2.74374e-05	14	15	15	7.054e-06	0.508722	0.00055948	14	15	15
ENSG00000174938.14	SEZ6L2	chr16	29871159	29899547	1.51677e-06	0.0819124	0.0242372	108	120	129	2.3587e-06	0.0758277	0.0273051	107	119	129	0.554569	-0.0384887	0.00171837	78	87	129	0.0687882	0.088712	0.00282343	93	103	129	6.06523e-06	0.105215	0.0130526	114	125	129	0.000110125	0.0600838	0.0292334	108	120	129
ENSG00000174939.10	ASPHD1	chr16	29900375	29906127	3.99893e-09	0.234437	0.00441681	68	71	74	0.000805994	0.310486	0.000835662	44	46	74	6.59931e-10	0.0950559	0.0285312	63	66	74	1.83435e-05	0.14816	0.00545722	57	58	74	0.000106095	0.182102	0.00321941	53	56	74	1.55767e-07	0.13348	0.0108247	70	73	74
ENSG00000174943.9	KCTD13	chr16	29905012	29926835	1.47726e-10	0.152933	0.0118359	84	98	101	9.04799e-07	0.098552	0.0168407	79	93	101	0.986461	-0.000544598	0.00344086	74	89	101	5.70908e-09	0.184578	0.0068902	76	91	101	1.5837e-09	0.117403	0.0180594	81	95	101	9.72028e-10	0.120929	0.0172364	77	91	101
ENSG00000149932.16	TMEM219	chr16	29940885	29973052	3.36065e-14	-0.993374	0.000391995	19	20	20	3.15474e-14	-0.71053	0.000767818	19	20	20	7.17229e-15	-3.05797	4.35119e-05	19	20	20	1.45033e-12	-1.50481	0.000148964	19	20	20	1.77366e-12	-11.4688	2.54347e-06	19	20	20	7.16552e-14	-0.75857	0.000654949	19	20	20
ENSG00000169592.14	INO80E	chr16	29995294	30005508	6.18196e-14	-0.0470659	0.171848	72	80	83	2.20317e-14	-0.0478488	0.172192	72	80	83	6.49801e-13	-0.0761237	0.0612672	66	70	83	5.06164e-13	-0.0593587	0.100466	71	79	83	4.32557e-15	-0.100757	0.0408963	71	79	83	2.79243e-13	-0.0560306	0.114915	71	78	83
ENSG00000149927.17	DOC2A	chr16	30005794	30023270	8.90145e-12	-0.146412	0.0145223	130	146	162	1.02645e-08	-0.0907615	0.0261539	122	139	162	0.00868443	0.0645248	0.0113472	122	138	162	1.27074e-07	-0.122683	0.0122434	128	144	162	0.000266365	-0.13619	0.00447774	133	151	162	1.32809e-10	-0.0766701	0.0465118	123	140	162
ENSG00000149926.13	FAM57B	chr16	30024703	30052978	1.82236e-10	-0.241349	0.00457757	74	89	93	-	-	-	-	-	-	2.43696e-08	-0.247274	0.00346371	65	79	93	-	-	-	-	-	-	1.19619e-09	-0.0706381	0.0491761	74	88	93	4.66815e-07	-0.186869	0.00470606	71	84	93
ENSG00000149923.13	PPP4C	chr16	30075978	30085377	5.36166e-13	-0.551164	0.00116709	25	30	30	4.55518e-12	-0.336806	0.00284614	25	30	30	3.82661e-10	-0.229734	0.00501728	23	25	30	0.0138156	-0.496034	0.000179543	23	28	30	3.481e-10	-1.28806	0.000158875	25	30	30	6.99281e-10	-0.346662	0.00213338	24	29	30
ENSG00000090238.11	YPEL3	chr16	30092314	30096244	1.73211e-09	0.0252981	0.367552	64	69	69	1.20775e-09	0.033474	0.214124	64	69	69	1.8987e-11	0.0657954	0.0689211	64	69	69	4.28947e-11	0.0489778	0.119649	64	69	69	1.23448e-10	0.08197	0.0403662	64	69	69	3.767e-10	0.0360601	0.196496	64	69	69
ENSG00000102882.11	MAPK3	chr16	30114105	30123506	0.000753053	-0.0866171	0.0100213	147	162	165	2.80277e-05	-0.192982	0.00299419	136	151	165	6.25661e-06	-0.0712775	0.0281864	136	150	165	0.0384409	-0.0486327	0.0127405	134	150	165	3.1017e-09	-0.0733462	0.0470358	138	153	165	1.46654e-08	-0.0529458	0.0811179	147	163	165
ENSG00000261052.5	SULT1A3	chr16	30199231	30204310	1.33801e-08	-40.6368	1.40764e-07	3	3	3	2.68118e-09	9.75725	2.66734e-06	3	3	3	2.9117e-07	3.31508	1.736e-05	3	3	3	1.16047e-08	2.09615	5.3339e-05	3	3	3	3.55986e-07	6.30817	4.72579e-06	3	3	3	3.19349e-09	-3.34543	2.24824e-05	3	3	3
ENSG00000258130.7	RP11-347C12.3	chr16	30204316	30209071	0.512627	0.0584832	0.000755275	59	72	86	7.17737e-07	0.217792	0.00363558	63	80	86	0.071789	-0.238312	0.000418751	49	65	86	-	-	-	-	-	-	0.0955289	0.202572	0.000489111	63	80	86	-	-	-	-	-	-
ENSG00000169951.9	ZNF764	chr16	30553764	30558498	0.54963	-0.0258921	0.00403364	70	78	81	0.132503	-0.248882	0.000233632	65	72	81	5.95893e-06	-0.489918	0.000600406	51	59	81	0.021788	-0.0618446	0.0093249	68	77	81	7.11105e-13	0.564182	0.00111053	67	76	81	0.0400668	0.0646297	0.00687376	70	79	81
ENSG00000156853.12	ZNF689	chr16	30602558	30624012	0.908864	-0.00883059	0.00204963	82	93	95	0.0022453	0.270385	0.000917598	76	87	95	0.00146157	0.177188	0.00219429	79	91	95	4.08983e-07	-0.204678	0.00432149	81	93	95	0.357912	-0.0406118	0.00337256	80	92	95	0.433165	-0.036988	0.00326423	81	92	95
ENSG00000175938.6	ORAI3	chr16	30949066	30956461	0.812633	-0.0789764	0.000389327	65	67	77	4.45372e-10	0.534808	0.00098971	68	69	77	0.0928745	-0.0545019	0.00608018	67	69	77	0.000793179	0.292709	0.000854759	69	71	77	0.0568217	-0.128441	0.0014375	73	75	77	0.0081577	0.131241	0.00330126	66	68	77
ENSG00000177200.16	CHD9	chr16	53055033	53329150	0.0417601	-0.0677325	0.00619437	159	167	189	0.00123356	-0.14184	0.00369475	163	170	189	1.87148e-10	-0.182388	0.00782452	163	171	189	0.00865193	0.06528	0.0110703	159	167	189	0.58953	-0.0322854	0.00301611	167	174	189	1.13545e-06	-0.162696	0.00566773	168	172	189
ENSG00000103479.15	RBL2	chr16	53433977	53491039	6.94862e-14	0.0398411	0.24242	58	59	60	4.22591e-14	0.0488203	0.164231	58	59	60	3.1378e-14	0.0409558	0.236034	58	59	60	3.3995e-14	0.045135	0.193863	58	59	60	4.2085e-14	0.0642554	0.0950919	58	59	60	4.60348e-14	0.028821	0.468624	58	59	60
ENSG00000166971.16	AKTIP	chr16	53491650	53504411	1.32643e-07	0.0703733	0.0387017	109	116	122	4.12128e-12	0.132945	0.0186174	110	117	122	4.40343e-07	0.0311274	0.187276	102	105	122	1.538e-06	0.0875284	0.022198	106	112	122	7.0188e-10	0.0799053	0.0422635	104	110	122	2.80266e-06	0.0859855	0.0212275	104	109	122
ENSG00000140718.20	FTO	chr16	53701692	54158512	0.000431009	0.0567822	0.0264464	174	183	194	0.000966327	0.0602654	0.0192559	172	182	194	0.00470244	0.0237169	0.0939443	167	177	194	1.92516e-23	0.270179	0.00900953	171	181	194	2.78133e-22	0.157408	0.0255871	178	187	194	0.0347659	0.0215674	0.0625031	165	169	194
ENSG00000172831.11	CES2	chr16	66934444	66944659	0.0322593	0.178632	0.000942842	102	106	111	0.000731805	0.294864	0.000885969	103	107	111	9.04983e-07	0.233723	0.00303874	93	97	111	0.686954	0.0404392	0.000934024	96	99	111	0.00321136	0.44626	0.000294753	85	89	111	0.00119528	0.130971	0.0043085	104	108	111
ENSG00000168807.16	SNTB2	chr16	69187129	69309052	0.00111125	0.0530013	0.0271501	72	76	81	0.000867329	0.0400944	0.0494764	71	74	81	0.0534389	-0.033477	0.0235949	55	56	81	0.000205881	0.0309753	0.103779	68	71	81	5.46157e-07	0.165042	0.00649496	72	76	81	0.00174813	0.0373353	0.0519625	75	78	81
ENSG00000132612.15	VPS4A	chr16	69311356	69326939	0.522132	-0.0173564	0.0101062	78	79	83	0.276367	0.0496399	0.00296761	62	64	83	0.00793908	-0.0314268	0.0520048	71	73	83	8.0472e-08	-0.148587	0.00921577	72	74	83	4.15245e-12	-0.177205	0.0109009	80	82	83	1.45593e-06	-0.224222	0.00325537	68	70	83
ENSG00000102908.20	NFAT5	chr16	69565094	69704666	6.07692e-24	0.419136	0.00401027	52	56	57	1.60229e-21	0.332402	0.00569578	51	55	57	0.0227472	0.166658	0.00117914	42	46	57	6.31676e-14	0.534488	0.00135209	49	53	57	0.944853	-0.00419256	0.000733304	52	56	57	1.13289e-25	0.64942	0.00178653	52	56	57
ENSG00000198373.12	WWP2	chr16	69762306	69941741	1.79886e-07	-0.217346	0.00416866	97	120	132	1.2765e-08	0.144532	0.0111974	104	127	132	0.00260638	0.0540359	0.0218464	97	119	132	2.83345e-10	0.402384	0.00181327	67	72	132	0.438529	0.0323668	0.00437222	96	118	132	7.67577e-22	0.252538	0.0103532	102	125	132
ENSG00000157322.17	CLEC18A	chr16	69950705	69964347	3.21779e-06	-0.0342157	0.134046	91	128	136	4.87232e-06	-0.0384621	0.100951	91	128	136	3.00364e-06	-0.0326405	0.148216	91	128	136	9.65557e-07	-0.036388	0.130845	91	128	136	2.92894e-06	-0.0538439	0.0545654	91	128	136	2.15804e-06	-0.0339261	0.140597	91	128	136
ENSG00000090861.15	AARS	chr16	70252295	70289543	0.000134653	0.397308	0.000710445	60	79	86	3.02237e-07	0.181174	0.00563792	60	79	86	5.21928e-06	0.0530665	0.0517832	60	79	86	0.162745	-0.0559273	0.00437713	60	79	86	0.00750727	-0.0621992	0.0130846	60	79	86	1.04151e-13	-0.365034	0.00284111	60	79	86
ENSG00000157349.16	DDX19B	chr16	70289663	70335283	0.612175	0.0605906	0.000581567	46	58	64	0.0655604	-0.162291	0.000864643	48	59	64	1.97274e-10	0.773797	0.000476322	42	55	64	0.340861	0.0528467	0.00218146	44	57	64	0.541632	0.0444727	0.00176804	45	58	64	6.00859e-05	0.40926	0.000696626	45	57	64
ENSG00000157353.16	FUK	chr16	70454421	70480274	0.025938	-0.133059	0.00187285	49	55	58	0.264739	0.0473934	0.00386697	47	53	58	1.80875e-06	-0.127384	0.0096934	48	54	58	0.00246829	-0.114177	0.00489482	48	54	58	0.0141806	-0.201299	0.00113239	43	49	58	2.8896e-10	-0.210948	0.00626024	45	51	58
ENSG00000103051.18	COG4	chr16	70480568	70523565	0.0132255	-0.0364961	0.0281025	143	161	170	0.0174032	-0.0527286	0.0142985	140	157	170	0.379805	-0.00621643	0.0524525	132	148	170	2.18033e-05	-0.0584668	0.0366658	130	147	170	0.785883	0.00334774	0.0556867	140	156	170	8.49555e-07	-0.088791	0.0229536	134	151	170
ENSG00000186187.11	ZNRF1	chr16	74999030	75110994	0.583	0.0340895	0.00167873	98	103	106	0.0102691	-0.139664	0.00236088	94	99	106	1.72391e-06	-0.159885	0.00599029	79	84	106	0.00458289	-0.10451	0.0049083	97	102	106	0.102896	-0.112215	0.00143024	92	97	106	0.00947063	-0.10573	0.0040286	93	98	106
ENSG00000050820.16	BCAR1	chr16	75228198	75268053	7.65011e-06	-0.133748	0.00781125	182	192	201	0.532674	0.0148762	0.0115489	177	187	201	8.14782e-15	-0.13295	0.0232017	142	147	201	0.00711424	-0.0746857	0.00910013	175	186	201	1.73449e-06	-0.122065	0.0103954	182	193	201	5.45203e-17	-0.170202	0.0164631	141	147	201
ENSG00000153774.8	CFDP1	chr16	75293698	75433485	7.36327e-05	-0.0294162	0.131314	193	201	213	3.09836e-05	-0.0394864	0.0789513	197	205	213	0.577534	-0.00806884	0.0314351	180	187	213	1.54086e-09	-0.0704673	0.0523827	165	174	213	0.000914605	-0.0508814	0.0302891	195	203	213	0.000113499	-0.0451966	0.0531503	148	157	213
ENSG00000103111.14	MON1B	chr16	77190835	77202405	0.00940542	-0.0203669	0.109209	125	140	148	7.41686e-07	-0.0747593	0.0296142	117	132	148	0.000963717	-0.0407362	0.0439343	108	122	148	0.267957	-0.0131687	0.0458557	113	128	148	2.6556e-06	-0.0547503	0.0483777	124	139	148	7.11201e-05	-0.0556008	0.0343498	121	136	148
ENSG00000166454.9	ATMIN	chr16	81035847	81047358	0.534652	0.0361027	0.00193869	91	96	104	0.0026585	0.21335	0.00142019	98	102	104	0.0114626	-0.0755049	0.00807186	94	98	104	0.689003	0.0148287	0.006375	93	98	104	1.15991e-06	0.0524124	0.0613054	88	93	104	1.11867e-06	0.0968317	0.018326	91	96	104
ENSG00000135697.9	BCO1	chr16	81238448	81291142	0.0240175	-0.138469	0.00186252	106	111	148	1.60242e-07	-0.241225	0.00334232	129	139	148	0.00718507	0.0549259	0.0172012	119	129	148	0.126742	0.0609152	0.00443826	121	131	148	0.222738	0.0846084	0.00183874	136	146	148	0.642516	-0.0200874	0.00337179	121	131	148
ENSG00000140961.12	OSGIN1	chr16	83949115	83966332	0.00681342	0.100585	0.00522103	123	125	130	0.000158071	0.121568	0.00677715	116	117	130	3.90383e-07	-0.0599196	0.0503569	122	123	130	0.000114095	-0.0566748	0.0321781	115	117	130	0.16543	-0.0823963	0.00197295	119	121	130	0.00017721	-0.0483851	0.0413551	117	119	130
ENSG00000129993.14	CBFA2T3	chr16	88874858	88977204	0.000562396	-0.115573	0.0072064	127	136	143	0.0277046	-0.0633168	0.00690451	128	137	143	1.40682e-06	-0.189035	0.0056063	120	126	143	0.158288	-0.0529757	0.00445481	113	121	143	1.62773e-06	0.177212	0.00566268	124	131	143	8.90754e-07	-0.0463397	0.0879	120	129	143
ENSG00000167526.13	RPL13	chr16	89560657	89566828	9.85173e-10	-0.048585	0.115329	125	134	138	3.96938e-09	-0.0581089	0.0744595	117	126	138	9.92745e-06	-0.0517611	0.0523198	113	121	138	1.14351e-05	-0.0644489	0.0337464	110	116	138	2.05249e-08	-0.0433066	0.122228	121	130	138	9.82389e-09	-0.0555517	0.077257	121	131	138
ENSG00000015413.9	DPEP1	chr16	89613308	89638456	0.277898	-0.0385522	0.0049712	136	152	160	1.70104e-07	-0.122179	0.0128331	133	149	160	0.0150907	-0.0292551	0.0451096	120	136	160	0.658319	-0.00744814	0.0237972	105	119	160	-	-	-	-	-	-	0.000255334	0.0564832	0.0318018	132	149	160
ENSG00000158805.11	ZNF276	chr16	89720400	89740903	1.26405e-09	-0.0721252	0.0501117	97	111	113	1.54789e-08	-0.0584106	0.0658794	94	108	113	0.00287238	-0.0534217	0.0246512	91	104	113	0.38685	-0.0102322	0.0386396	87	99	113	0.017145	-0.0345097	0.0327779	99	113	113	1.39097e-09	-0.0700243	0.0534774	96	109	113
ENSG00000204991.10	SPIRE2	chr16	89818179	89871319	0.921995	0.000856903	0.112866	82	92	92	0.58309	-0.00394313	0.126868	82	92	92	0.0619803	-0.0124953	0.153571	82	92	92	3.60024e-07	0.137199	0.0098523	82	92	92	0.609615	-0.00413192	0.103257	82	92	92	0.122826	-0.00938008	0.185853	82	92	92
ENSG00000258947.6	TUBB3	chr16	89921392	89938761	1.52106e-06	-0.38508	0.00101157	57	65	70	0.00176677	0.199803	0.00193697	52	59	70	0.0109429	0.158753	0.0018174	58	64	70	1.76342e-05	-0.194791	0.00368297	58	66	70	0.874235	0.0196473	0.00123353	55	62	70	0.00584325	0.139233	0.00311832	58	66	70
ENSG00000003249.13	DBNDD1	chr16	90004865	90020043	0.111612	-0.0152198	0.0757384	131	149	151	0.0320809	-0.0166814	0.116356	128	146	151	3.07402e-08	-0.101619	0.0204826	128	146	151	0.09438	-0.0196477	0.0467421	128	145	151	0.0442805	0.0369642	0.0217819	129	147	151	0.0799811	-0.0138166	0.10942	128	146	151
ENSG00000141013.16	GAS8	chr16	90019629	90044975	2.82e-05	-0.0400973	0.0731832	46	49	50	8.01939e-06	-0.0393707	0.0872611	46	49	50	2.74084e-05	-0.0356281	0.0949521	45	48	50	1.8867e-05	-0.0394717	0.0803949	44	47	50	0.00897176	-0.0148211	0.205948	46	49	50	1.04549e-06	-0.0665736	0.0365589	46	49	50
ENSG00000074755.14	ZZEF1	chr17	4004445	4143020	8.94872e-38	0.267737	0.015809	73	83	89	3.45469e-36	0.216655	0.0231434	73	81	89	4.12771e-41	0.180836	0.0376898	66	75	89	5.24022e-29	0.283337	0.0104674	64	71	89	1.99862e-39	0.195389	0.0313126	73	83	89	4.56079e-35	0.226033	0.0207299	70	76	89
ENSG00000167740.9	CYB5D2	chr17	4143168	4187310	2.48365e-07	0.0475602	0.079716	127	138	152	7.54306e-07	0.0644303	0.0398274	131	141	152	6.24929e-18	0.187824	0.0141944	123	136	152	0.00364011	0.0283557	0.0711578	122	133	152	0.110507	0.0227017	0.0340602	134	147	152	0.110685	0.0228958	0.0332603	125	138	152
ENSG00000185722.16	ANKFY1	chr17	4163907	4263977	6.2622e-32	-1.47432	0.000430157	51	55	55	1.29461e-31	-0.738559	0.00169578	51	55	55	3.41468e-32	2.06975	0.000219081	51	55	55	3.43888e-32	1.61317	0.000365815	51	55	55	7.38805e-33	3.2078	9.25508e-05	51	55	55	3.44788e-32	-0.495551	0.00384485	51	55	55
ENSG00000182557.7	SPNS3	chr17	4433688	4488208	1.77245e-11	0.300588	0.0036623	158	164	192	0.724819	0.0101061	0.00688141	173	179	192	0.992604	-1.94242e-05	0.0832661	158	164	192	1.7377e-12	0.153003	0.0149826	169	173	192	-	-	-	-	-	-	0.936504	0.00248069	0.00986175	166	172	192
ENSG00000142484.6	TM4SF5	chr17	4771892	4783211	-	-	-	-	-	-	-	-	-	-	-	-	-	-	-	-	-	-	7.24449e-19	0.720692	0.001018	11	12	12	-	-	-	-	-	-	0.0321983	0.829484	4.25567e-05	11	12	12
ENSG00000141503.15	MINK1	chr17	4833388	4897773	5.43533e-06	1.03169	0.000138385	3	3	3	8.15146e-09	3.41411	1.97064e-05	3	3	3	1.56608e-09	3.45621	2.05488e-05	3	3	3	3.94796e-09	1.12295	0.000189453	3	3	3	2.54819e-09	-4.16649	1.37683e-05	3	3	3	1.99413e-09	-3.04517	2.66045e-05	3	3	3
ENSG00000108556.7	CHRNE	chr17	4898062	4903074	3.97866e-06	0.0245205	0.225731	100	109	110	5.02755e-06	0.0250048	0.212981	100	109	110	7.37926e-07	0.0521119	0.0601945	100	109	110	1.69032e-09	-0.134477	0.0146429	100	109	110	2.87337e-05	0.0446589	0.0561282	100	109	110	4.23722e-09	-0.157684	0.0102703	100	109	110
ENSG00000205710.3	C17orf107	chr17	4899418	4902932	1.88993e-06	0.0329938	0.135221	159	168	178	3.71834e-08	0.0462211	0.0954709	158	168	178	8.86774e-06	0.0662603	0.035277	155	164	178	0.000160659	0.107841	0.00813247	117	121	178	1.33605e-06	0.0663733	0.0353732	163	173	178	1.10467e-05	0.0759601	0.0213393	159	169	178
ENSG00000185245.7	GP1BA	chr17	4932297	4935030	1.92218e-08	0.10967	0.0173221	15	15	15	1.48619e-08	0.2254	0.00415395	15	15	15	3.70801e-07	0.470884	0.000764101	13	13	15	1.67349e-07	0.319421	0.00179884	15	15	15	1.31098e-08	0.168067	0.00745669	15	15	15	3.32621e-08	0.190468	0.00556379	15	15	15
ENSG00000108523.15	RNF167	chr17	4940252	4945222	5.83537e-10	4.02087	1.53353e-05	2	2	2	5.71611e-10	1.97481	6.3602e-05	2	2	2	7.21828e-10	0.940863	0.000278001	2	2	2	6.37587e-10	0.679766	0.000535077	2	2	2	8.44453e-10	0.963847	0.000263193	2	2	2	7.34812e-10	0.340247	0.00212424	2	2	2
ENSG00000108515.17	ENO3	chr17	4948092	4957131	5.53035e-07	0.0962841	0.0187469	77	81	85	0.00013893	0.0871629	0.0129897	73	77	85	0.000119195	0.11439	0.00764899	65	68	85	8.23117e-10	0.226876	0.00513884	73	77	85	0.00168134	-0.267367	0.00100509	70	74	85	8.92259e-06	0.17135	0.00456405	74	78	85
ENSG00000108509.20	CAMTA2	chr17	4967992	4987652	5.39804e-08	0.0733407	0.0384341	180	187	194	2.72417e-07	0.0978792	0.0188961	170	178	194	4.79821e-05	0.108679	0.0101353	165	173	194	1.60373e-05	0.0887365	0.0161977	161	168	194	0.251623	-0.0202641	0.0187979	175	183	194	2.61142e-08	0.0874145	0.0269843	172	180	194
ENSG00000196388.8	INCA1	chr17	4988226	4997610	1.55222e-07	0.0877895	0.0241995	33	34	34	7.68014e-08	0.224092	0.003845	31	32	34	1.04428e-07	0.0924545	0.0224915	33	34	34	1.43432e-07	0.148961	0.0083995	33	34	34	0.000108071	-0.53701	0.000365903	31	32	34	2.11535e-07	0.107175	0.0158974	33	34	34
ENSG00000129250.11	KIF1C	chr17	4997948	5028401	9.93208e-11	-10.7825	2.45556e-06	2	2	2	1.05078e-10	22.7558	5.49938e-07	1	1	2	9.7931e-11	-1.79053	8.91044e-05	2	2	2	2.46095e-11	-662.667	6.88367e-10	1	1	2	1.01744e-10	-15.5565	1.17842e-06	2	2	2	9.83591e-11	-2.74876	3.78013e-05	2	2	2
ENSG00000132517.14	SLC52A1	chr17	5032600	5052009	1.50277e-05	-0.288405	0.00152149	91	94	104	0.00010375	0.222138	0.00212241	95	98	104	0.19454	-0.075702	0.00176297	90	93	104	-	-	-	-	-	-	1.73378e-06	0.234616	0.00291614	97	100	104	-	-	-	-	-	-
ENSG00000132535.18	DLG4	chr17	7189890	7219702	1.27239e-06	-7.25425	3.07966e-06	3	3	3	2.3592e-06	-1.8646	4.42341e-05	3	3	3	1.14512e-06	0.849237	0.000226693	3	3	3	0.00177279	-6.9981	1.38201e-06	3	3	3	0.000333015	0.682988	0.000191325	3	3	3	6.35838e-06	-4.29397	7.62104e-06	3	3	3
ENSG00000170291.14	ELP5	chr17	7252082	7259902	1.38648e-06	-0.0553344	0.0510373	40	43	45	2.93536e-06	-0.0605064	0.0400358	39	42	45	8.75353e-07	-0.0624927	0.0418615	36	38	45	8.3876e-07	0.093282	0.0188068	38	41	45	3.72508e-06	-0.0230021	0.264582	41	44	45	0.000524868	-0.183226	0.00235044	26	28	45
ENSG00000239697.10	TNFSF12	chr17	7548891	7557819	0.192418	0.0182804	0.0304296	80	86	97	0.846373	0.00202044	0.0322484	90	96	97	0.000658385	-0.0405964	0.050475	87	93	97	1.49293e-06	-0.132251	0.00891525	77	83	97	0.384646	-0.0401932	0.00274864	78	83	97	0.000393751	-0.0873102	0.0117448	86	92	97
ENSG00000129245.11	FXR2	chr17	7591230	7614871	0.629753	-1.88623	3.26741e-07	3	3	3	1.28996e-06	2.80466	2.04915e-05	3	3	3	0.825765	0.198748	4.02873e-06	3	3	3	8.53229e-06	1.84352	4.02576e-05	3	3	3	2.02586e-06	3.02998	1.69231e-05	3	3	3	2.05327e-08	6.16326	5.64123e-06	3	3	3
ENSG00000129214.14	SHBG	chr17	7613946	7633383	5.91718e-06	-0.545654	0.000444364	5	5	5	4.97646e-06	-0.678106	0.000292878	5	5	5	1.38186e-05	-0.349648	0.000996158	5	5	5	3.40363e-06	-0.383169	0.000949735	5	5	5	7.59842e-08	-1.16495	0.00014009	5	5	5	1.23567e-08	-1.98219	5.50173e-05	5	5	5
ENSG00000141504.11	SAT2	chr17	7626234	7627876	3.19415e-05	-0.0613241	0.0318808	97	110	112	5.10422e-05	-0.0436317	0.0594274	99	112	112	5.09856e-07	-0.0877017	0.0225805	97	110	112	1.38532e-06	-0.045155	0.0769654	97	110	112	9.1928e-05	-0.0257924	0.159995	98	111	112	2.05874e-05	-0.0269676	0.171663	90	103	112
ENSG00000129244.8	ATP1B2	chr17	7646627	7657768	5.31862e-06	0.275888	0.00185562	14	14	14	4.29278e-08	0.193109	0.00541477	14	14	14	3.60031e-08	0.137197	0.010848	14	14	14	6.6392e-07	0.544035	0.000562296	14	14	14	5.57487e-05	0.524269	0.00040324	14	14	14	1.39558e-06	0.372728	0.00115167	14	14	14
ENSG00000065325.12	GLP2R	chr17	9822206	9892102	1.02215e-06	-0.184533	0.00500857	128	147	156	4.11638e-06	-0.178184	0.00470763	121	143	156	0.0354022	-0.0652701	0.00716639	114	132	156	0.0158686	-0.0464429	0.0179706	121	143	156	-	-	-	-	-	-	2.20258e-06	-0.0942704	0.0177876	120	138	156
ENSG00000141026.5	MED9	chr17	17476986	17493226	0.40863	-0.177853	0.000136318	41	45	47	0.0135294	0.329394	0.00037923	39	43	47	0.111235	-0.084013	0.00254474	41	44	47	0.0161202	0.185504	0.00121742	39	43	47	0.296152	0.329835	8.03454e-05	42	46	47	3.22527e-08	0.420356	0.00122844	38	42	47
ENSG00000108551.4	RASD1	chr17	17494437	17496395	0.157041	-0.31734	0.000137103	11	13	13	0.0041652	0.291505	0.000688175	11	13	13	2.42425e-06	0.304391	0.00169569	11	13	13	0.610153	-0.11304	0.000153151	11	13	13	0.744392	0.118954	6.61478e-05	11	13	13	9.09604e-07	0.401215	0.00105827	11	13	13
ENSG00000108557.18	RAI1	chr17	17681473	17811011	1.09132e-08	-0.529282	0.000823568	29	31	31	9.88401e-09	0.714855	0.000456526	29	31	31	9.02964e-09	-0.533073	0.000822608	29	31	31	1.72274e-08	-0.177802	0.00708557	29	31	31	1.30645e-08	-1.55475	9.40753e-05	29	31	31	7.7831e-09	-1.23803	0.000154959	29	31	31
ENSG00000072310.16	SREBF1	chr17	17811454	17837002	1.59174e-10	0.464773	0.00126452	31	33	33	1.99833e-10	9.5933	2.93397e-06	26	28	33	1.50824e-10	1.67704	9.76864e-05	31	33	33	0.00125472	-39.1921	4.42245e-08	22	23	33	1.69945e-10	0.523152	0.000995045	31	33	33	1.77752e-10	1.08711	0.000230067	31	33	33
ENSG00000175662.17	TOM1L2	chr17	17843511	17972422	1.36421e-12	-0.0783425	0.0547722	161	174	179	8.56818e-12	-0.0533005	0.109898	161	175	179	1.2522e-10	-0.069123	0.0581068	153	166	179	2.86673e-11	-0.232713	0.00541023	119	132	179	1.11507e-11	-0.0445975	0.154914	157	170	179	6.32306e-14	-0.104937	0.0339871	161	175	179
ENSG00000171962.17	DRC3	chr17	17972813	18016889	1.89208e-05	0.154717	0.00491871	113	124	135	6.54047e-09	0.182815	0.00657124	113	125	135	1.55673e-11	0.0965423	0.0323937	108	120	135	2.6052e-06	0.0855346	0.0202789	104	115	135	7.37914e-11	0.0965431	0.0306652	117	129	135	5.47724e-10	0.0923635	0.0298731	105	117	135
ENSG00000171953.15	ATPAF2	chr17	17977409	18039209	0.592966	-0.0118101	0.0162897	168	186	192	0.00126944	0.0397512	0.0442383	169	187	192	1.4763e-06	0.0679813	0.0341975	166	182	192	0.000474	0.0509516	0.0315812	159	176	192	0.00218902	0.0453058	0.0311906	170	188	192	0.171165	0.0143975	0.0586525	168	186	192
ENSG00000141034.9	GID4	chr17	18039292	18068404	0.687044	0.0344288	0.00123529	72	89	105	3.40322e-07	-0.357872	0.00142212	77	95	105	5.56776e-05	0.125038	0.00684988	72	86	105	3.02648e-06	0.155187	0.00631302	70	88	105	4.94784e-06	0.345885	0.00118338	81	98	105	0.8695	0.00874525	0.00152487	71	90	105
ENSG00000108591.9	DRG2	chr17	18087886	18107333	2.88466e-08	-0.0741352	0.0387602	116	134	145	0.000507834	-0.0431438	0.044869	114	132	145	0.0417323	-0.0537691	0.0107023	111	129	145	6.30991e-12	-0.115851	0.0246328	94	108	145	3.81442e-10	-0.161644	0.010259	118	136	145	0.000533887	-0.0384518	0.0569372	122	140	145
ENSG00000091536.16	MYO15A	chr17	18118582	18179802	0.0198054	0.0420554	0.0194574	119	124	136	0.000155263	0.0537059	0.0326567	129	134	136	0.00370419	-0.0410176	0.0342337	123	128	136	4.0364e-08	0.10095	0.0196586	114	119	136	0.0186182	0.0432994	0.0194046	119	124	136	0.145615	-0.0143029	0.073039	126	131	136
ENSG00000091542.8	ALKBH5	chr17	18183078	18209954	8.528e-10	-0.039024	0.16198	117	135	144	4.33252e-09	-0.0478395	0.0980518	121	139	144	7.19609e-08	-0.0444211	0.0950558	116	132	144	1.54097e-05	-0.108338	0.010412	101	119	144	7.15577e-10	-0.0386902	0.166703	122	140	144	2.05405e-09	-0.0422967	0.130696	117	135	144
ENSG00000131899.10	LLGL1	chr17	18225587	18244835	0.000143318	0.0844449	0.0135976	107	122	124	1.81255e-15	0.494873	0.00181051	108	123	124	0.181589	-0.015326	0.0478707	108	123	124	3.06762e-09	-0.0589822	0.0690235	108	123	124	3.24348e-05	-0.0674884	0.0256333	108	123	124	3.00889e-05	-0.0897309	0.0143989	108	123	124
ENSG00000177427.12	MIEF2	chr17	18260534	18266552	0.00448894	-0.0826819	0.00807605	95	113	123	0.000232131	-0.106406	0.00813392	92	110	123	0.0612464	-0.0595093	0.00680099	96	114	123	0.000256614	0.1654	0.00333719	89	107	123	3.68275e-07	-0.256033	0.00272119	85	100	123	0.00184111	-0.10878	0.00583582	94	112	123
ENSG00000184185.9	KCNJ12	chr17	21376197	21419872	2.77582e-06	-0.233596	0.00291805	59	75	87	0.00200759	0.199393	0.00172864	56	72	87	4.79897e-10	0.135493	0.0150917	58	75	87	2.21568e-08	-0.153898	0.00951841	59	75	87	4.68815e-05	-0.179387	0.00344905	57	74	87	1.25658e-07	0.174174	0.00650275	57	69	87
ENSG00000132581.9	SDF2	chr17	28648356	28662090	1.10835e-07	2.25003	3.64603e-05	2	2	2	1.10831e-07	-6.99596	3.77139e-06	2	2	2	1.11196e-07	-0.825503	0.000270823	2	2	2	1.10842e-07	-3.24092	1.75735e-05	2	2	2	1.10567e-07	3.74727	1.31467e-05	2	2	2	1.1083e-07	-2.64108	2.64626e-05	2	2	2
ENSG00000109118.13	PHF12	chr17	28905250	28951771	3.77795e-08	0.527979	0.000739531	48	53	53	0.000457931	-0.488842	0.000341196	46	50	53	0.265509	-0.0691017	0.00161082	44	48	53	0.0029663	-0.147614	0.00274101	43	47	53	0.000608507	-0.392057	0.000552472	40	45	53	0.045895	-0.166708	0.00101502	45	50	53
ENSG00000108256.8	NUFIP2	chr17	29255836	29294118	1.01806e-05	0.526327	0.00044823	17	18	18	2.52624e-05	0.655088	0.000263722	17	18	18	0.000705542	-0.63102	0.000173572	17	18	18	1.44725e-10	1.81037	8.38777e-05	17	18	18	1.89284e-07	1.52576	7.6657e-05	17	18	18	4.41968e-11	2.31191	5.32046e-05	17	18	18
ENSG00000196712.17	NF1	chr17	31094927	31382116	1.39852e-08	0.198309	0.00570799	37	40	42	1.07448e-08	0.245647	0.00376966	37	40	42	9.99621e-11	0.318422	0.00285927	37	40	42	5.14337e-10	0.126823	0.0166482	37	40	42	1.49557e-08	0.253764	0.00346422	37	40	42	1.69076e-10	1.16225	0.000208602	37	40	42
ENSG00000126861.4	OMG	chr17	31272013	31297411	4.44913e-05	-0.357211	0.000895155	69	75	81	3.08406e-07	0.242225	0.00306204	75	81	81	0.216887	0.0743341	0.00181923	49	54	81	1.25441e-05	0.206759	0.00308768	73	79	81	5.0253e-10	-0.463896	0.00122731	71	77	81	0.00960421	0.218356	0.00105076	52	58	81
ENSG00000185862.6	EVI2B	chr17	31303766	31314112	0.545559	-0.116689	0.000175004	20	23	25	2.73352e-07	0.599056	0.000503903	19	22	25	0.00157277	-0.21265	0.00148501	21	24	25	0.198454	0.175543	0.000359477	21	23	25	3.25078e-10	0.770049	0.000453121	21	24	25	2.10376e-06	0.526018	0.000550083	21	24	25
ENSG00000126860.11	EVI2A	chr17	31317560	31321884	7.26618e-14	-0.148334	0.0177084	64	68	70	1.92742e-13	-0.153859	0.0158125	63	67	70	1.14054e-12	-0.420272	0.00195092	58	62	70	9.26789e-14	-0.166053	0.0139499	62	66	70	9.8778e-13	-0.476071	0.00162047	57	61	70	7.0654e-13	-0.276386	0.00460178	58	62	70
ENSG00000131242.17	RAB11FIP4	chr17	31391624	31538217	0.00500165	-0.117726	0.00417563	87	94	98	5.81318e-07	0.20667	0.00419568	89	96	98	1.04974e-06	-0.0970771	0.0182084	87	94	98	0.57809	0.0299485	0.00289614	85	92	98	0.00100142	-0.126788	0.00479633	84	91	98	0.95931	-0.00250987	0.00602795	91	98	98
ENSG00000274808.5	TBC1D3B	chr17	36165681	36176636	0.00325484	-0.501596	0.000234622	29	41	43	0.0837093	-0.686251	4.51826e-05	29	42	43	5.17961e-08	-0.268856	0.00278955	24	34	43	0.370501	-0.112516	0.000424643	29	43	43	0.00703147	-0.480342	0.000214172	29	43	43	-	-	-	-	-	-
ENSG00000273611.4	ZNHIT3	chr17	36486629	36499310	0.00619124	0.0874465	0.00620961	86	95	105	4.06804e-08	0.0878784	0.0278902	86	98	105	0.325715	0.02906	0.00659529	85	95	105	2.82962e-08	0.0558904	0.0694536	89	102	105	2.64131e-05	0.146345	0.00559593	89	102	105	2.46816e-08	0.0548237	0.0731465	88	101	105
ENSG00000278259.4	MYO19	chr17	36495824	36543435	6.31367e-09	0.052402	0.0907526	22	22	22	6.87971e-09	0.0463139	0.115324	22	22	22	1.40597e-08	0.0652868	0.0558364	22	22	22	1.52557e-08	0.0742599	0.0419623	22	22	22	5.83807e-09	0.062795	0.0636592	22	22	22	1.0581e-08	0.0816777	0.035088	22	22	22
ENSG00000277161.1	PIGW	chr17	36537094	36539310	3.00015e-07	0.464114	0.000867875	6	6	6	2.91431e-07	0.274532	0.00247676	6	6	6	2.61232e-07	7.46274	3.27151e-06	6	6	6	3.5916e-07	1.16633	0.000138529	6	6	6	2.657e-07	0.311294	0.00193811	6	6	6	2.75817e-07	0.267046	0.00262863	6	6	6
ENSG00000278311.4	GGNBP2	chr17	36544888	36589848	9.54964e-09	-0.0702102	0.0467367	55	57	57	1.50774e-08	-0.0733664	0.0418751	55	57	57	2.54432e-08	-0.070258	0.0435989	55	57	57	2.44049e-08	-0.137037	0.0117753	55	57	57	1.18174e-08	-0.069083	0.0479173	55	57	57	1.29053e-08	-0.0662616	0.051763	55	57	57
ENSG00000278535.4	DHRS11	chr17	36591798	36600806	1.94238e-08	-0.0810794	0.0330613	54	58	58	1.19757e-08	-0.139766	0.0113971	54	57	58	5.75522e-08	0.0343551	0.172104	52	56	58	0.0225145	-0.359876	0.000244282	16	18	58	7.36575e-08	0.0530326	0.0713375	48	52	58	6.29908e-08	0.0503573	0.0788694	53	56	58
ENSG00000274211.4	SOCS7	chr17	38352228	38405593	0.974505	-0.054074	0.000942324	41	44	51	0.169513	0.0791973	0.00110121	44	47	51	4.58583e-08	-0.364854	0.00209602	41	44	51	0.731021	-0.0168306	0.00304208	38	41	51	0.216595	-0.185798	0.000749886	46	49	51	0.0773542	-0.0854669	0.00123684	45	46	51
ENSG00000141750.6	STAC2	chr17	39210536	39225872	0.00146609	0.0886689	0.00980574	97	103	109	0.00681232	0.0966237	0.00548285	93	99	109	1.55938e-08	0.132841	0.0128729	85	90	109	-	-	-	-	-	-	5.55304e-05	0.0849562	0.0159493	94	100	109	0.309457	-0.0394789	0.00449117	95	100	109
ENSG00000108306.11	FBXL20	chr17	39252644	39402523	8.52292e-10	-0.107068	0.0231656	91	95	98	2.13604e-09	-0.159439	0.00994389	89	93	98	1.09694e-07	-0.104047	0.0182133	85	88	98	0.0688047	-0.0960451	0.00260172	86	88	98	6.1661e-09	-0.152801	0.0100841	93	97	98	1.29047e-06	-0.173568	0.00543602	87	91	98
ENSG00000131771.13	PPP1R1B	chr17	39626740	39636626	1.31241e-07	0.585989	0.000566688	18	18	18	2.39089e-07	3.12959	1.90839e-05	18	18	18	1.27089e-07	0.48427	0.000831553	18	18	18	5.52068e-06	9.48474	1.60242e-06	18	18	18	1.28867e-07	0.506167	0.000760533	18	18	18	1.18166e-07	2.20753	4.02266e-05	18	18	18
ENSG00000131748.15	STARD3	chr17	39637065	39663484	0.000133	0.163915	0.00383834	73	74	88	4.40862e-08	0.155485	0.00862206	78	79	88	3.19765e-06	0.154119	0.00626902	74	75	88	0.521115	0.015893	0.0127516	79	80	88	0.978958	0.00307398	0.00355511	84	85	88	4.56388e-05	0.145305	0.00553121	82	83	88
ENSG00000141744.3	PNMT	chr17	39667981	39670475	1.91469e-06	0.168233	0.0055685	42	44	46	3.02648e-06	0.186934	0.00430482	37	39	46	1.83743e-07	-0.143215	0.00909816	40	42	46	0.322099	0.0821681	0.000997988	35	37	46	1.15261e-06	0.179098	0.00510381	43	45	46	1.88976e-07	-0.226624	0.00362682	43	45	46
ENSG00000161395.13	PGAP3	chr17	39671122	39696797	5.96145e-06	0.0614921	0.0368244	114	117	121	1.22636e-07	0.0489755	0.0799234	111	114	121	3.32475e-06	0.0479142	0.0640364	111	114	121	8.03688e-08	0.0386237	0.130207	108	111	121	2.19061e-06	0.0451825	0.074141	111	114	121	2.67539e-06	0.0284165	0.184798	111	114	121
ENSG00000141756.18	FKBP10	chr17	41812680	41823217	0.891886	-0.00595289	0.0198369	147	159	169	3.27642e-07	-0.124574	0.0124322	151	163	169	5.96604e-06	-0.104732	0.0138334	151	163	169	0.621915	0.0125303	0.00450554	135	144	169	0.000334216	-0.117243	0.00719413	145	157	169	0.182355	0.089476	0.00182687	143	152	169
ENSG00000108784.9	NAGLU	chr17	42536172	42544449	1.12941e-05	-0.0480741	0.0592254	154	169	173	1.49657e-05	-0.0521824	0.0481125	157	173	173	9.33703e-11	-0.083219	0.0424427	151	167	173	6.03893e-06	-0.0853433	0.0199637	155	171	173	4.51641e-08	-0.0797705	0.0330755	155	171	173	1.99448e-07	-0.0754919	0.0326487	156	171	173
ENSG00000108786.10	HSD17B1	chr17	42549214	42555213	1.55316e-12	-0.0596905	0.0972133	51	55	57	3.13321e-13	-0.190513	0.0101539	51	55	57	5.88082e-14	-0.104519	0.0356283	52	56	57	5.19854e-13	-0.0788858	0.0581629	41	43	57	1.08205e-11	-0.0972886	0.0334562	51	54	57	1.28862e-12	-0.0736041	0.0641868	51	54	57
ENSG00000131470.14	PSMC3IP	chr17	42573311	42577831	3.9952e-15	2.92582	4.98453e-05	48	52	52	3.9054e-16	0.68391	0.000973603	48	52	52	3.19844e-14	-0.368718	0.00289522	48	52	52	1.34754e-13	2.35991	6.67769e-05	48	52	52	4.70692e-11	-3.61551	2.24552e-05	48	52	52	4.53508e-15	0.319117	0.00411679	48	52	52
ENSG00000141699.10	FAM134C	chr17	42579513	42609675	6.90214e-13	1.4433	0.000168464	24	25	26	0.00128468	2.08857	1.60433e-05	24	25	26	9.29263e-20	-2.94549	6.51969e-05	23	24	26	1.38632e-15	-3.23922	4.14405e-05	24	25	26	6.23859e-18	1.24172	0.000329746	24	25	26	2.99024e-16	0.577068	0.0013676	24	25	26
ENSG00000131462.7	TUBG1	chr17	42609728	42615234	0.00015588	-0.30481	0.00111046	84	94	108	0.803469	-0.0213706	0.000914432	82	92	108	0.000198341	-0.221063	0.00195874	88	98	108	0.0629671	-0.0605	0.00584749	94	104	108	3.64725e-05	-0.426506	0.000682628	85	95	108	1.69363e-10	0.136523	0.0150846	93	103	108
ENSG00000037042.8	TUBG2	chr17	42659305	42667006	2.73149e-13	-0.0500923	0.145951	139	149	151	1.23952e-12	-0.0510417	0.132532	140	150	151	1.19015e-10	-0.0554804	0.0915398	139	149	151	1.08624e-11	-0.0883382	0.0406893	113	120	151	3.73392e-13	-0.1605	0.0140468	125	135	151	9.37887e-13	0.166057	0.012594	113	121	151
ENSG00000108797.11	CNTNAP1	chr17	42683918	42699814	8.16614e-09	0.10698	0.0197434	128	135	137	1.43902e-10	0.0839696	0.039691	123	130	137	9.70207e-11	-0.127132	0.0177456	120	127	137	2.09957e-10	0.201319	0.00682735	84	90	137	4.41707e-10	0.0888561	0.0335503	129	136	137	9.31575e-10	0.0336102	0.223934	123	129	137
ENSG00000108799.12	EZH1	chr17	42700275	42745049	1.46461e-07	0.20313	0.00460367	40	41	41	2.87226e-06	0.155166	0.00627219	40	41	41	5.41479e-07	0.142371	0.00851835	40	41	41	1.34723e-07	0.124223	0.0123762	40	41	41	2.05148e-11	0.884935	0.000393734	40	41	41	1.22271e-07	0.170521	0.00661743	40	41	41
ENSG00000176563.9	CNTD1	chr17	42798792	42811587	0.917235	0.0110573	0.000759781	49	56	62	0.00362394	-0.257166	0.00088173	47	53	62	3.18881e-07	0.264304	0.00266667	53	60	62	0.498114	0.0497421	0.00148528	48	55	62	0.374306	-0.0807922	0.00070392	53	60	62	0.339348	0.0495055	0.00290235	52	59	62
ENSG00000126581.12	BECN1	chr17	42811655	42833141	6.08197e-11	0.0903938	0.0381131	97	102	107	8.92653e-11	0.104187	0.0281032	94	98	107	1.76904e-08	0.198211	0.00557247	85	89	107	2.73001e-11	0.181983	0.00947314	95	99	107	0.420334	-0.0684534	0.000909679	96	101	107	4.19623e-12	0.0939996	0.0390602	100	105	107
ENSG00000108828.15	VAT1	chr17	43014605	43025123	0.000784587	-0.0395416	0.0486151	104	109	130	3.3654e-05	-0.075867	0.0205103	124	128	130	5.38383e-07	-0.111119	0.0142227	115	119	130	2.11962e-07	-0.173741	0.00620974	112	117	130	0.000412092	-0.0631651	0.0215947	123	128	130	0.0233443	-0.02734	0.0459403	123	128	130
ENSG00000108830.9	RND2	chr17	43025241	43032036	0.312783	0.0548456	0.00224693	142	156	172	2.21422e-07	-0.138363	0.00949769	149	157	172	1.77893e-05	-0.0487835	0.0501537	147	162	172	0.802461	-0.00673626	0.0139628	154	169	172	1.32929e-05	-0.080679	0.0186121	146	161	172	0.031994	-0.0277634	0.037063	145	160	172
ENSG00000012048.20	BRCA1	chr17	43044295	43125483	5.04847e-08	0.272704	0.00274043	111	123	134	0.000151843	0.235179	0.00182805	81	88	134	0.413497	-0.0401392	0.00333305	106	117	134	0.0160257	-0.034643	0.0328823	118	129	134	2.04092e-07	0.20384	0.00441208	116	128	134	0.0267655	0.0961064	0.00355568	118	130	134
ENSG00000188554.13	NBR1	chr17	43171202	43211689	0.000102003	-0.0544696	0.0343327	175	191	201	6.3169e-06	-0.0664134	0.0314237	181	196	201	0.251521	0.0603007	0.00279403	171	186	201	0.370699	0.0522202	0.00284233	93	99	201	0.654875	-0.0272113	0.00162799	176	189	201	3.6494e-07	-0.0759981	0.0305264	174	189	201
ENSG00000236383.8	LINC00854	chr17	43216941	43305397	9.27543e-05	-0.0354191	0.0821689	166	175	195	0.000823909	-0.059509	0.0208946	177	186	195	0.0022605	-0.0280548	0.0796941	176	186	195	0.000538755	-0.0597274	0.0220641	148	154	195	4.69559e-05	-0.0524377	0.0404075	181	191	195	1.93706e-08	-0.0897032	0.0263696	185	195	195
ENSG00000175906.4	ARL4D	chr17	43398959	43401137	0.00139726	0.0653904	0.016522	109	112	115	2.9686e-08	0.493068	0.000890125	96	98	115	0.025752	-0.0756261	0.00560779	112	115	115	2.39507e-06	0.136229	0.00808385	104	107	115	0.00895835	-0.0710284	0.00869561	112	115	115	2.12081e-07	0.167142	0.00642423	109	112	115
ENSG00000186834.3	HEXIM1	chr17	45148502	45152101	1.85949e-05	-0.183275	0.00360743	8	9	9	8.3085e-05	-0.254414	0.00159023	8	9	9	3.76719e-05	-0.0973587	0.0118772	8	9	9	1.71771e-06	1.68305	5.32185e-05	8	9	9	7.09494e-05	-0.161597	0.00400841	8	9	9	1.16414e-06	-0.653318	0.000362109	8	9	9
ENSG00000184922.13	FMNL1	chr17	45222223	45247266	7.69966e-07	-0.464906	0.000786229	53	66	76	9.53582e-08	0.52076	0.000773929	58	71	76	2.17739e-07	0.611059	0.000531404	56	69	76	0.137621	0.152963	0.000501248	53	65	76	0.13601	0.305154	0.000125737	56	70	76	0.000218373	0.453017	0.00054051	53	66	76
ENSG00000225190.10	PLEKHM1	chr17	45435900	45490749	1.41492e-06	0.0829058	0.0256634	151	207	217	8.13147e-06	0.220886	0.00305791	148	203	217	7.24238e-06	0.0788061	0.0245573	146	200	217	2.65745e-05	0.124989	0.00826306	143	194	217	2.77891e-07	0.0675273	0.0437131	150	206	217	6.2188e-06	0.312843	0.00160448	137	191	217
ENSG00000186868.15	MAPT	chr17	45894382	46028334	2.82939e-12	0.2088	0.00819442	120	179	188	3.83371e-09	0.14676	0.0117103	120	179	188	0.0276189	0.0346717	0.0267697	120	179	188	7.02084e-09	-0.439562	0.00124346	120	179	188	3.91658e-09	-0.345419	0.0020904	120	179	188	0.000654815	0.0587448	0.0228852	120	179	188
ENSG00000120071.13	KANSL1	chr17	46029916	46225389	0.0757502	-0.0195458	0.051698	95	112	116	0.00220861	-0.0285624	0.0779246	95	112	116	0.00113859	-0.0310715	0.0754031	95	112	116	1.70675e-05	-0.0513795	0.0502716	93	110	116	0.406906	-0.00837282	0.0521479	95	112	116	4.01763e-10	-0.0766782	0.0481587	94	111	116
ENSG00000176681.14	LRRC37A	chr17	46292733	46337794	7.31962e-08	0.108961	0.0163908	66	89	95	1.15784e-07	0.1488	0.00836069	66	89	95	8.73145e-08	0.151229	0.00825137	66	89	95	1.1964e-07	0.160898	0.00708437	66	89	95	1.54004e-07	0.140209	0.00909218	66	89	95	1.12679e-07	0.188958	0.00520479	66	89	95
ENSG00000073969.18	NSF	chr17	46590669	46757464	0.284131	0.0366429	0.00527881	41	51	59	0.300414	-0.051874	0.00331867	41	49	59	0.00859595	0.229356	0.000946729	34	40	59	8.5039e-07	0.15641	0.00709102	36	45	59	0.000173959	0.152046	0.00425848	43	53	59	1.25988e-07	-0.241884	0.00337517	43	52	59
ENSG00000108379.9	WNT3	chr17	46762506	46833058	1.33859e-10	0.0423877	0.155807	35	50	54	2.23089e-10	0.0412253	0.15971	35	50	54	1.46232e-09	0.0265069	0.347185	34	49	54	0.153346	-0.0316215	0.0096751	33	48	54	5.5086e-05	0.0846413	0.0169815	34	49	54	0.000129243	0.0404654	0.0670159	35	50	54
ENSG00000158955.10	WNT9B	chr17	46833201	46886730	0.0240045	0.255812	0.000467396	24	29	35	1.6175e-06	0.435432	0.000799046	24	28	35	0.0873042	-0.29518	0.000252601	22	27	35	0.0119953	0.157569	0.00159363	23	29	35	-	-	-	-	-	-	-	-	-	-	-	-
ENSG00000006025.11	OSBPL7	chr17	47807372	47821834	0.081489	0.0751262	0.00353957	62	65	68	0.0561551	-0.0806726	0.00382816	56	59	68	0.00030449	0.0827734	0.0134377	59	62	68	0.897484	0.00678062	0.00363343	61	62	68	1.36416e-06	-0.191526	0.00446814	57	59	68	0.00623202	0.0705524	0.0103977	61	64	68
ENSG00000159111.12	MRPL10	chr17	47823272	47831534	0.0148063	0.0862704	0.00517414	87	92	105	0.000562261	0.0997778	0.00811659	86	89	105	0.0050666	0.0570873	0.0166808	87	92	105	4.80165e-07	0.0853321	0.0239913	83	88	105	1.88263e-05	0.0618243	0.0325548	93	98	105	0.0206918	0.0360353	0.0272023	90	95	105
ENSG00000189120.4	SP6	chr17	47844908	47855874	0.786536	0.00701158	0.00391462	128	129	132	1.46441e-05	0.302306	0.00144033	113	114	132	1.26799e-09	0.149166	0.0116955	124	125	132	-	-	-	-	-	-	3.37107e-10	0.374073	0.00191999	119	120	132	0.43821	-0.045333	0.00253228	129	130	132
ENSG00000108439.9	PNPO	chr17	47941506	47948288	0.71214	0.00318098	0.0819013	112	116	124	0.811028	0.00212661	0.0661338	113	117	124	1.61151e-06	0.0493072	0.0632152	102	105	124	0.000655252	-0.0535056	0.0266858	105	109	124	0.000286745	0.0481781	0.0381874	108	112	124	0.96733	0.000137968	0.0601638	113	117	124
ENSG00000167183.2	PRR15L	chr17	47951967	47957878	0.000164203	-0.134397	0.0055666	100	100	109	3.19886e-09	-0.258303	0.00361624	93	93	109	0.959983	0.0010161	0.0115523	95	95	109	5.30176e-05	-0.225227	0.00221968	93	93	109	1.55854e-05	-0.109737	0.0106196	100	100	109	0.000978528	0.0408067	0.0440862	101	101	109
ENSG00000108468.14	CBX1	chr17	48070052	48101521	5.73931e-05	0.212293	0.00248296	27	28	28	4.37772e-07	0.377137	0.00124405	27	28	28	8.00807e-06	0.626565	0.0003522	27	28	28	0.0728768	0.12909	0.00133557	27	28	28	2.82453e-07	0.266921	0.00256223	27	28	28	5.42307e-08	0.567027	0.000638767	27	28	28
ENSG00000002919.14	SNX11	chr17	48103357	48123074	6.72395e-12	0.0516794	0.118694	178	187	190	3.14874e-12	0.0565444	0.103007	178	187	190	9.53832e-10	0.0741907	0.0451793	161	169	190	2.44882e-13	0.0589809	0.103878	174	183	190	1.59383e-11	0.224712	0.00609483	169	178	190	6.69917e-14	0.0531819	0.134329	172	179	190
ENSG00000182742.5	HOXB4	chr17	48575513	48579629	3.34175e-05	0.299516	0.00137753	47	49	50	0.0233977	0.181175	0.00105482	47	49	50	-	-	-	-	-	-	8.54979e-07	0.196111	0.00450862	47	49	50	0.00328563	-0.133129	0.00349629	47	48	50	1.90898e-16	0.943972	0.00052442	35	37	50
ENSG00000170703.15	TTLL6	chr17	48762235	48817214	2.21141e-13	-0.0859566	0.0505088	147	155	162	2.13589e-11	-0.088088	0.0402146	148	155	162	2.16608e-09	-0.0440211	0.132241	149	157	162	-	-	-	-	-	-	5.51533e-12	-0.10707	0.0290808	147	154	162	3.44585e-08	-0.0844963	0.0297595	147	155	162
ENSG00000136436.14	CALCOCO2	chr17	48830988	48866522	9.5462e-12	0.935349	0.000410093	37	39	42	0.154623	0.152693	0.000710223	32	34	42	0.0713087	0.0717014	0.00505802	39	41	42	2.13232e-08	-0.284952	0.00281021	37	39	42	0.00355695	0.0832458	0.0117663	39	41	42	0.319652	0.127796	0.000713	29	30	42
ENSG00000159199.13	ATP5G1	chr17	48892765	48895871	7.53878e-16	0.460368	0.00211916	76	81	91	1.09066e-16	0.158531	0.0187708	77	82	91	2.42204e-17	0.0711677	0.0977316	80	85	91	6.42837e-21	-0.180201	0.0186366	81	86	91	2.92137e-22	0.089165	0.0810871	83	88	91	7.83357e-17	0.130871	0.0277506	83	88	91
ENSG00000159202.17	UBE2Z	chr17	48908369	48929056	2.17071e-22	-0.29567	0.00745953	52	56	56	2.26512e-22	-0.433828	0.0034627	52	56	56	1.93303e-22	0.599315	0.00181872	52	56	56	2.17209e-22	-0.144226	0.0313736	52	56	56	2.43246e-22	0.230993	0.0121072	52	56	56	2.45855e-22	-0.361674	0.00498005	52	56	56
ENSG00000159210.9	SNF8	chr17	48929316	48945117	1.35038e-18	0.20255	0.0129973	78	82	85	6.29347e-18	0.173967	0.0169192	77	81	85	1.26608e-23	0.0726371	0.131356	75	79	85	0.765813	0.00706597	0.0100863	76	79	85	3.08401e-24	0.267604	0.0100194	75	79	85	4.83335e-20	0.139257	0.0295263	79	82	85
ENSG00000121067.17	SPOP	chr17	49598884	49678234	2.26646e-10	-302.135	2.97405e-09	1	1	1	2.26646e-10	-13.7465	1.4367e-06	1	1	1	2.26646e-10	3.83135	1.84947e-05	1	1	1	2.26646e-10	3.01151	2.99351e-05	1	1	1	2.26646e-10	-8.02301	4.21768e-06	1	1	1	2.26646e-10	26.1594	3.9673e-07	1	1	1
ENSG00000121073.13	SLC35B1	chr17	49700943	49709014	0.414806	0.0531819	0.0015381	76	79	82	3.23309e-07	0.386037	0.00123765	75	78	82	0.389814	-0.0372823	0.00413673	64	66	82	0.00285232	-0.136581	0.00325946	75	78	82	0.518235	0.0374261	0.00191878	73	76	82	0.0533012	0.0992075	0.00269523	70	72	82
ENSG00000005884.17	ITGA3	chr17	50055968	50090481	0.520281	0.119537	0.000390634	27	29	30	0.00726321	0.49596	0.000239023	26	28	30	4.11014e-09	-0.507826	0.000891807	23	25	30	0.691753	-0.0300291	0.0011855	18	20	30	0.011947	0.323003	0.000280676	26	28	30	1.36139e-09	-0.266183	0.00338137	27	29	30
ENSG00000121101.15	TEX14	chr17	58556678	58692055	3.65956e-06	0.0423004	0.0824927	151	157	163	8.41417e-07	0.0526396	0.0605898	150	156	163	8.8307e-05	0.0479707	0.0450113	147	152	163	1.22701e-05	0.0470766	0.0585829	141	147	163	3.75669e-07	0.0464361	0.0826026	150	156	163	8.97426e-06	0.0373969	0.0965308	152	158	163
ENSG00000175175.5	PPM1E	chr17	58755869	58985176	4.40815e-07	-0.421537	0.000996914	65	68	68	0.00577223	-0.117505	0.00357477	50	53	68	0.0217956	-0.129345	0.00209265	42	45	68	0.331931	0.038562	0.00503086	65	68	68	0.0409823	-0.201835	0.000656701	64	66	68	2.13635e-06	-0.471245	0.000681433	65	68	68
ENSG00000182628.12	SKA2	chr17	59109951	59155269	3.14481e-06	-0.0607677	0.0400613	165	171	174	2.11784e-06	-0.0555145	0.0501434	158	164	174	0.000732133	-0.0411259	0.0457934	162	168	174	1.61199e-05	-0.0906491	0.0152688	152	157	174	0.000616824	-0.087012	0.0106917	161	167	174	4.52424e-07	-0.0569075	0.0533098	161	167	174
ENSG00000175155.8	YPEL2	chr17	59331689	59401729	0.00860233	-0.123883	0.00312447	56	58	59	0.32993	-0.122294	0.000441099	31	32	59	0.00374936	-0.131323	0.0034817	53	55	59	0.00856298	-0.103373	0.00451268	28	29	59	0.157107	-0.0642267	0.00326495	38	39	59	2.82069e-08	-0.670032	0.000489953	48	50	59
ENSG00000108406.9	DHX40	chr17	59565525	59608345	3.0576e-05	-0.111213	0.00994931	113	119	138	0.00141311	-0.0795236	0.0114103	125	132	138	5.73838e-09	-0.0722333	0.0448925	122	129	138	0.00295254	-0.0735786	0.0104369	119	126	138	0.0275979	0.105628	0.00279627	101	105	138	0.000229466	-0.0555407	0.029593	119	124	138
ENSG00000062716.12	VMP1	chr17	59707192	59841092	0.353701	-0.0572715	0.00179337	48	50	55	0.573493	-0.0284297	0.00254759	49	51	55	0.0639051	-0.114166	0.00194318	45	48	55	1.59575e-07	0.401849	0.00119716	48	50	55	0.744946	-0.0279672	0.000794291	49	52	55	5.37962e-07	0.411393	0.00106438	47	49	55
ENSG00000108423.14	TUBD1	chr17	59859482	59892945	2.2833e-06	0.614403	0.000415405	12	12	12	2.8537e-05	1.73046	4.09521e-05	12	12	12	0.00174346	0.983777	7.05475e-05	12	12	12	0.000120838	0.924634	0.000120893	12	12	12	1.7623e-06	0.927202	0.000186486	12	12	12	0.000145376	-1.75307	3.28708e-05	12	12	12
ENSG00000062725.9	APPBP2	chr17	60443149	60526219	5.86514e-05	0.248594	0.0019055	47	50	51	0.00190431	-0.212747	0.00153901	45	48	51	0.131759	-0.0382257	0.00952558	41	44	51	0.669625	-0.0197784	0.0031954	39	42	51	1.03988e-06	-0.296693	0.00197273	42	45	51	0.00914148	-0.103608	0.00418236	46	48	51
ENSG00000011028.13	MRC2	chr17	62627591	62693597	6.50031e-10	-0.0794795	0.0415522	66	70	75	3.83562e-10	-0.0895218	0.0335461	63	67	75	1.40346e-08	-0.142988	0.0106228	64	67	75	8.08862e-08	-0.14337	0.00951867	64	68	75	3.72105e-09	-0.118493	0.0167651	66	69	75	1.04469e-11	-0.12564	0.0202271	58	62	75
ENSG00000159640.15	ACE	chr17	63477061	63498380	1.65825e-07	0.0751936	0.0356272	97	100	104	2.01082e-07	0.0734441	0.0372054	82	85	104	9.71477e-07	0.0873817	0.0227822	97	100	104	2.54455e-07	-0.0751434	0.0343981	94	97	104	7.40895e-07	0.127642	0.0110413	97	100	104	2.22335e-07	-0.14772	0.00854754	95	97	104
ENSG00000136485.14	DCAF7	chr17	63550461	63594266	4.0022e-08	-0.0908545	0.026518	99	131	138	7.72416e-12	-0.114346	0.0266661	101	133	138	3.72244e-14	-0.0985665	0.0440503	95	126	138	1.25409e-12	-0.101409	0.0351179	96	122	138	0.960518	0.00226606	0.00777372	97	129	138	1.31167e-09	-0.119867	0.0187185	92	122	138
ENSG00000198909.7	MAP3K3	chr17	63622415	63695901	5.38998e-10	-0.101029	0.0259476	162	173	179	6.36512e-09	-0.0660493	0.0529838	152	163	179	1.46e-08	-0.0565901	0.0683161	161	172	179	3.74992e-09	-0.0673127	0.0526232	166	178	179	1.37907e-08	-0.0801407	0.0343621	164	176	179	4.91266e-09	-0.0670166	0.0523006	161	171	179
ENSG00000108588.13	CCDC47	chr17	63745250	63776351	2.51305e-05	-0.177432	0.00394685	111	132	148	7.38393e-08	-0.487893	0.000842325	121	141	148	3.308e-05	0.112368	0.00936747	120	138	148	0.00281345	-0.087403	0.00816936	119	142	148	0.0643378	-0.0929396	0.0028942	104	127	148	1.78734e-05	-0.110388	0.010534	124	146	148
ENSG00000198231.12	DDX42	chr17	63773776	63819317	1.60287e-05	0.0582373	0.0387072	242	289	292	3.06845e-08	0.0726349	0.0404812	242	289	292	1.88548e-07	0.0390428	0.121794	242	289	292	0.0696622	0.0342427	0.0219393	242	289	292	8.13742e-07	0.0700377	0.0348819	242	289	292	5.44852e-08	0.0334739	0.181107	242	289	292
ENSG00000007314.12	SCN4A	chr17	63938554	63972918	0.649187	0.019361	0.00362456	92	121	127	0.288571	-0.0761397	0.00134803	83	111	127	0.221658	-0.0407582	0.00602504	68	86	127	0.0933113	-0.0571206	0.00627289	90	116	127	4.43195e-05	-0.31545	0.0011686	92	119	127	1.92089e-08	-0.177842	0.00721201	89	108	127
ENSG00000178607.15	ERN1	chr17	64039142	64130819	0.00104825	-0.0828624	0.0112823	72	87	92	0.000319554	-0.0554951	0.0302273	73	86	92	0.0110795	-0.0588512	0.0135226	69	84	92	0.00666515	-0.136132	0.00288212	67	82	92	1.74585e-06	0.366489	0.0011948	69	83	92	1.3176e-05	-0.0982527	0.0141414	69	80	92
ENSG00000154217.14	PITPNC1	chr17	67377281	67697261	1.08028e-06	0.167294	0.00584242	123	131	150	0.00480335	0.100574	0.00535622	122	130	150	0.667533	-0.0138937	0.0100374	124	133	150	0.00454608	0.0259776	0.0803603	132	141	150	0.00128295	0.0913307	0.00849469	133	141	150	0.0126914	0.0582713	0.0126513	126	135	150
ENSG00000171634.16	BPTF	chr17	67825524	67984378	2.61373e-15	-0.726154	0.00118032	8	9	9	3.47406e-15	-0.793148	0.000996682	8	9	9	4.5695e-15	-0.24135	0.0105167	8	9	9	3.49659e-15	-0.337042	0.00527104	8	9	9	4.51435e-16	-0.803516	0.000957423	8	9	9	4.94215e-16	-0.82795	0.000949543	8	9	9
ENSG00000186665.9	C17orf58	chr17	67991101	67996431	1.19667e-06	-0.429458	0.000859056	73	77	81	0.236605	-0.10371	0.000850117	69	74	81	0.000875963	-0.214065	0.00167819	70	74	81	2.08368e-10	-0.326884	0.00259139	61	65	81	7.26289e-13	-0.45522	0.00168481	73	78	81	0.00496391	-0.195363	0.00143692	71	76	81
ENSG00000182481.8	KPNA2	chr17	68035519	68046842	4.77143e-15	-1.19196	0.000320245	18	20	20	4.18518e-15	-0.516841	0.00170796	18	20	20	6.65013e-10	7.60451	4.84234e-06	18	20	20	4.46327e-15	-1.29538	0.000269361	18	20	20	4.29441e-15	-0.841161	0.000642933	18	20	20	2.21157e-15	-0.841474	0.000655165	18	20	20
ENSG00000108669.16	CYTH1	chr17	78674048	78782297	5.85177e-14	0.12125	0.0265004	74	84	94	1.68731e-13	0.111028	0.0304618	79	89	94	1.5638e-07	-0.194247	0.00497504	73	85	94	1.32732e-08	0.265268	0.00318271	66	77	94	8.70656e-13	0.0954626	0.0384635	80	92	94	6.33361e-12	0.106094	0.0288876	78	89	94
ENSG00000055483.19	USP36	chr17	78787381	78841441	7.46363e-13	-0.0778353	0.0572173	68	73	75	8.96998e-12	-0.147115	0.0145979	68	73	75	1.9308e-08	-0.0561654	0.068472	68	73	75	1.6294e-11	-0.0567026	0.0956086	68	73	75	2.03927e-07	0.180351	0.00556908	68	73	75	1.20551e-12	-0.0414676	0.197693	68	73	75
ENSG00000141564.13	RPTOR	chr17	80544819	80966238	0.00564122	-0.171156	0.00193244	100	106	126	0.0126748	0.0795753	0.00655067	115	124	126	0.0418074	-0.0487416	0.0125438	104	109	126	9.74524e-06	0.119247	0.00938826	107	116	126	4.95023e-09	-0.107264	0.020128	107	115	126	0.602141	0.0156965	0.00568275	95	104	126
ENSG00000175866.15	BAIAP2	chr17	81035122	81117294	0.392361	-0.0197782	0.0141492	128	136	150	0.0238986	-0.0470094	0.0173891	134	141	150	0.821538	-0.0035279	0.0134215	127	135	150	0.0553659	-0.0376933	0.0188408	129	136	150	0.710698	0.00899051	0.0116806	134	142	150	4.02634e-07	-0.12721	0.0116704	122	130	150
ENSG00000185359.12	HGS	chr17	81683326	81701323	0.000933167	0.314937	0.000764071	62	67	71	0.0311905	0.140287	0.00161282	61	66	71	1.98163e-14	0.435328	0.00215835	60	65	71	0.331086	0.0851553	0.000924571	60	65	71	0.120572	0.18549	0.000438934	63	68	71	0.0118539	-0.282713	0.000594936	60	63	71
ENSG00000169689.14	CENPX	chr17	82018702	82022918	2.24471e-08	-0.031376	0.220862	28	33	33	3.10011e-08	-0.030823	0.224536	28	33	33	1.8281e-08	-0.0358556	0.172592	28	33	33	1.24776e-07	-0.0358339	0.153474	28	33	33	1.69962e-08	-0.0356175	0.17409	28	33	33	2.90365e-08	-0.0334381	0.191836	28	33	33
ENSG00000132205.10	EMILIN2	chr18	2847030	2915993	4.65517e-08	-0.073865	0.0412265	144	151	159	1.79403e-06	-0.0703651	0.0343431	143	151	159	0.690173	0.00720223	0.0251809	136	143	159	0.785696	0.0066771	0.0132087	125	133	159	0.00218782	-0.0727498	0.0132225	143	149	159	0.951079	-0.00094089	0.0140905	137	144	159
ENSG00000101680.14	LAMA1	chr18	6941744	7117814	0.298237	-0.0306814	0.00778418	117	129	136	0.232321	-0.0210455	0.0227986	118	130	136	1.52828e-06	-0.103515	0.0148118	106	118	136	0.347681	0.0150791	0.0268128	110	120	136	0.0276416	-0.101688	0.00330829	108	117	136	0.00960494	0.0732517	0.00888149	107	118	136
ENSG00000158201.9	ABHD3	chr18	21650897	21704805	0.0194915	-0.122353	0.00260238	91	96	118	0.00552803	0.173407	0.00176446	90	101	118	1.51276e-06	-0.192922	0.00427846	89	92	118	0.337404	-0.036284	0.00458644	96	107	118	0.00241584	-0.196023	0.00165619	100	112	118	0.023063	-0.0829462	0.00529765	100	111	118
ENSG00000134490.13	TMEM241	chr18	23197144	23437961	2.24612e-07	-0.0863232	0.0242048	124	137	150	5.18979e-06	-0.100434	0.0143334	125	138	150	0.351639	-0.0365532	0.00475897	121	133	150	0.0460781	-0.0764739	0.00548341	121	134	150	1.21368e-07	-0.172435	0.00658719	130	144	150	0.149495	-0.0353047	0.0118892	133	147	150
ENSG00000101782.14	RIOK3	chr18	23452823	23486603	1.28445e-06	-0.555161	0.000523135	5	5	5	1.22933e-05	-1.39303	6.80522e-05	5	5	5	1.1281e-06	-0.300703	0.00180339	5	5	5	5.64337e-05	1.96058	2.89557e-05	5	5	5	6.40985e-07	-1.74817	5.55244e-05	5	5	5	2.8917e-07	-0.930881	0.000209633	5	5	5
ENSG00000141452.9	C18orf8	chr18	23503470	23530612	7.54575e-20	-0.0635055	0.143803	93	96	101	5.59986e-20	-0.0820207	0.0861991	89	92	101	1.15021e-15	-0.124441	0.028013	59	61	101	4.78944e-11	0.167673	0.0102583	81	84	101	8.21072e-19	-0.0996018	0.0546999	93	96	101	0.0329652	-0.0422702	0.0174279	81	84	101
ENSG00000141458.12	NPC1	chr18	23506184	23586898	3.31298e-18	-0.0467171	0.240151	100	105	108	5.26039e-19	-0.0614028	0.145524	102	107	108	4.38056e-19	-0.0648487	0.130782	103	108	108	7.89195e-19	-0.149526	0.0242354	91	95	108	5.39689e-19	-0.0791624	0.0874417	103	108	108	1.79858e-19	-0.0604202	0.15313	101	106	108
ENSG00000132872.11	SYT4	chr18	43267878	43277650	-	-	-	-	-	-	4.3925e-06	0.245708	0.00237079	73	74	77	6.81574e-07	0.171671	0.00568754	67	68	77	-	-	-	-	-	-	-	-	-	-	-	-	0.00302516	0.136953	0.00330165	74	75	77
ENSG00000130856.15	ZNF236	chr18	76822607	76970727	3.43994e-09	-0.0547404	0.0770979	127	129	136	1.05257e-10	-0.0819789	0.0408851	122	124	136	3.34359e-10	-0.0631257	0.0653164	117	118	136	7.03248e-10	-0.109303	0.0209722	117	118	136	1.00759e-07	-0.0908189	0.0225707	129	131	136	3.46971e-09	-0.0538909	0.0786806	125	126	136
ENSG00000197766.7	CFD	chr19	859643	863630	0.834331	0.0138783	0.00662852	20	27	29	0.00199651	-0.0562456	0.0210714	21	28	29	5.7774e-08	0.120375	0.0160419	21	28	29	3.23524e-06	0.0890826	0.0213227	20	27	29	0.000127963	-0.0732628	0.0196415	21	27	29	0.159963	-0.0308196	0.0123395	21	28	29
ENSG00000175221.14	MED16	chr19	867630	893218	0.00386568	-0.0869616	0.00970021	185	220	243	0.00357445	-0.0573672	0.0235924	185	220	243	1.30385e-09	-0.0690281	0.0626482	171	204	243	0.0173675	0.0160732	0.178488	161	194	243	0.0838114	0.0127415	0.14762	195	229	243	0.179968	0.0113921	0.100683	183	218	243
ENSG00000198858.9	R3HDM4	chr19	896503	913245	1.69563e-08	0.234339	0.00433856	66	78	82	2.60502e-07	0.291852	0.00234322	65	78	82	0.000489308	0.107793	0.00778602	65	77	82	1.15063e-07	0.35397	0.00167523	54	65	82	0.000178323	0.205049	0.00253955	63	76	82	0.000181476	0.162605	0.00398187	56	67	82
ENSG00000099624.7	ATP5D	chr19	1241746	1244826	8.1547e-10	-0.13599	0.0153681	31	35	36	1.26987e-10	-0.121254	0.0209913	31	35	36	6.12918e-07	-0.133915	0.0107153	28	31	36	0.00100625	0.578289	0.000233048	29	33	36	1.63619e-10	-0.124358	0.0198568	32	35	36	3.44918e-10	-0.146109	0.0137311	31	35	36
ENSG00000127663.14	KDM4B	chr19	4969113	5153595	4.6071e-11	0.155876	0.0119361	135	151	164	0.0049118	0.0614532	0.0133681	137	154	164	0.000378071	-0.103587	0.00777032	115	131	164	0.00156733	-0.0389561	0.0423644	128	141	164	0.00115425	-0.0921433	0.00838518	145	161	164	2.15545e-05	-0.078272	0.0204994	131	147	164
ENSG00000125735.10	TNFSF14	chr19	6661253	6670588	4.2642e-11	-170.16	1.06301e-08	1	1	1	4.2642e-11	61.4323	8.15571e-08	1	1	1	4.2642e-11	-25.3381	4.79411e-07	1	1	1	4.2642e-11	-756.211	5.38231e-10	1	1	1	4.2642e-11	-66.531	6.95356e-08	1	1	1	4.2642e-11	-18.7878	8.71972e-07	1	1	1
ENSG00000263264.1	CTB-133G6.1	chr19	7348943	7383385	0.315539	-0.0985344	0.000785594	55	70	71	0.000396417	-0.328581	0.000796098	53	68	71	4.87507e-07	0.252488	0.00293254	50	64	71	0.0111135	-0.22766	0.000994082	51	65	71	-	-	-	-	-	-	0.00241105	0.163277	0.00256679	50	65	71
ENSG00000171017.10	LRRC8E	chr19	7888505	7898803	1.31863e-05	0.178728	0.00439468	83	91	100	8.09725e-05	-0.19121	0.00288423	88	98	100	-	-	-	-	-	-	2.14339e-07	-0.159146	0.00749673	84	94	100	-	-	-	-	-	-	0.0112472	-0.068248	0.0103101	89	98	100
ENSG00000099785.10	37316	chr19	8413270	8439017	2.96354e-06	0.0214955	0.334488	53	59	60	1.61157e-06	0.0298795	0.183719	53	59	60	2.20412e-06	0.0276314	0.21064	53	59	60	8.38891e-07	0.0358107	0.13559	52	58	60	3.3967e-06	0.029736	0.174456	53	59	60	3.47645e-06	0.0283342	0.188711	53	59	60
ENSG00000257591.5	ZNF625	chr19	12144890	12156729	1.66458e-06	0.455415	0.000816359	68	75	88	0.000154366	0.208477	0.00225181	79	87	88	6.13818e-14	-0.362219	0.00311576	71	79	88	8.08522e-05	0.287953	0.00123248	73	80	88	0.422188	0.0649602	0.000949214	76	84	88	5.00882e-08	-0.246625	0.00335524	72	79	88
ENSG00000095066.11	HOOK2	chr19	12763003	12872740	0.0220219	0.0599763	0.0111373	175	186	215	8.73077e-06	0.113808	0.0108645	187	200	215	0.000324896	-0.0700909	0.0188874	184	198	215	3.36943e-09	0.217752	0.00527423	181	192	215	0.421412	0.0342912	0.00471281	172	183	215	8.47467e-07	0.0735918	0.0321257	186	199	215
ENSG00000105612.8	DNASE2	chr19	12875211	12881468	4.33585e-06	-0.308379	0.00152888	60	64	72	0.298602	-0.0313154	0.00658071	66	70	72	1.41469e-25	0.384618	0.00520949	57	60	72	3.41001e-19	-0.391031	0.00370509	62	66	72	9.10375e-17	-0.0800007	0.0758664	65	69	72	3.4867e-13	-0.273186	0.00495953	59	63	72
ENSG00000105610.4	KLF1	chr19	12884423	12887181	-	-	-	-	-	-	0.00398772	-0.247135	0.000960827	32	36	36	4.78089e-10	-0.417703	0.00164571	31	35	36	5.38083e-11	-0.220973	0.00652592	27	31	36	7.29145e-15	-0.150612	0.0195453	31	34	36	-	-	-	-	-	-
ENSG00000105607.12	GCDH	chr19	12891026	12914207	5.69705e-23	-0.0696843	0.140692	21	23	23	1.83567e-24	-0.0859133	0.0991675	21	23	23	3.4641e-23	-0.0531295	0.244618	21	23	23	5.57616e-22	0.181	0.0200798	21	23	23	5.29761e-24	-0.0714933	0.140189	21	23	23	1.00836e-24	-0.0812797	0.112245	21	23	23
ENSG00000161860.7	SYCE2	chr19	12898786	12919276	6.93722e-23	0.297375	0.00772743	14	15	15	1.43932e-19	0.428427	0.00313904	14	15	15	2.42979e-22	0.534338	0.00235053	14	15	15	3.80213e-24	0.161538	0.0279118	14	15	15	8.07769e-12	-2.05278	8.27232e-05	14	15	15	6.27014e-23	0.232708	0.0127092	14	15	15
ENSG00000179115.10	FARSA	chr19	12922479	12934037	5.72333e-23	-0.196547	0.0180452	24	24	24	1.94234e-23	-0.296926	0.00805445	24	24	24	1.20145e-23	-0.159194	0.0282599	24	24	24	1.72351e-23	-1.19844	0.000493225	24	24	24	6.52193e-23	-0.157902	0.0279066	24	24	24	3.21924e-23	-0.140989	0.0354035	24	24	24
ENSG00000179218.13	CALR	chr19	12938607	12944489	2.85324e-26	0.259391	0.0118527	10	11	11	5.99859e-26	0.255356	0.0120917	10	11	11	2.53865e-26	0.209434	0.0182363	10	11	11	1.19558e-25	0.296283	0.00885735	10	11	11	6.58679e-26	0.232627	0.0144879	10	11	11	3.84277e-26	0.184292	0.0233154	10	11	11
ENSG00000179284.5	DAND5	chr19	12965159	12974762	0.0154781	2.25571	8.05074e-06	2	2	2	1.09259e-07	-2.31122	3.69776e-05	2	2	2	6.0428e-09	2.06715	5.54434e-05	2	2	2	-	-	-	-	-	-	-	-	-	-	-	-	2.42439e-06	0.476221	0.000686213	2	2	2
ENSG00000104903.4	LYL1	chr19	13099033	13103161	6.1549e-09	0.302027	0.00278819	49	51	56	7.7715e-09	0.172454	0.00836295	54	56	56	2.82338e-07	0.101264	0.0194179	49	51	56	0.105542	-0.0844339	0.00220294	47	49	56	7.73208e-18	0.400544	0.0033884	52	54	56	0.315445	-0.0401759	0.0042355	44	46	56
ENSG00000105696.8	TMEM59L	chr19	18612851	18621039	0.635052	0.0230529	0.00285323	79	89	97	4.89064e-08	0.299398	0.00232461	85	95	97	0.732291	-0.0127248	0.00630718	82	92	97	0.10657	0.0773712	0.00323877	79	88	97	0.819649	0.0143636	0.00331131	81	91	97	0.0535256	0.0702183	0.00505038	77	83	97
ENSG00000105662.15	CRTC1	chr19	18683677	18782333	1.98616e-16	7.2966	9.44388e-06	3	3	3	2.29371e-18	2.04177	0.000131692	3	3	3	2.3805e-18	2.29468	0.000104113	3	3	3	1.03923e-16	-6.39743	1.25219e-05	3	3	3	8.77364e-19	10.3975	5.25474e-06	3	3	3	6.89219e-13	-6.7619	7.8137e-06	3	3	3
ENSG00000213996.12	TM6SF2	chr19	19264366	19273391	4.07608e-09	0.063353	0.0595834	138	147	156	1.16774e-08	0.0735596	0.0414543	142	152	156	3.72549e-10	-0.139897	0.0137959	131	141	156	1.27056e-08	-0.0902177	0.0277643	123	132	156	7.43675e-14	0.142803	0.0190134	137	147	156	6.53495e-06	0.106584	0.0123956	133	142	156
ENSG00000129933.20	MAU2	chr19	19320845	19358755	3.3722e-09	-0.445362	0.00122002	73	77	85	4.23555e-08	-0.329444	0.0019576	68	72	85	0.622971	-0.0166549	0.00477306	75	79	85	0.000686178	-0.165438	0.00302569	64	68	85	2.56474e-16	-0.154678	0.0193013	76	80	85	3.77751e-15	-0.221498	0.00867242	78	82	85
ENSG00000167491.17	GATAD2A	chr19	19385826	19508931	2.34923e-11	0.900909	0.000379979	33	38	39	2.32824e-11	0.606296	0.000839084	33	38	39	1.53986e-11	3.63192	2.37943e-05	33	38	39	2.72155e-11	0.437917	0.00159681	33	38	39	2.5562e-11	0.618071	0.000803625	33	38	39	2.45003e-11	3.25248	2.92409e-05	33	38	39
ENSG00000105726.16	ATP13A1	chr19	19645200	19663693	4.61872e-19	0.637477	0.00139155	3	3	3	4.74596e-19	0.823249	0.000834008	3	3	3	2.01024e-13	36.0305	2.98017e-07	3	3	3	1.6721e-19	0.717869	0.00112467	3	3	3	8.65973e-19	1.82038	0.000168069	3	3	3	3.9941e-18	1.05435	0.000482212	3	3	3
ENSG00000181896.11	ZNF101	chr19	19668796	19683509	6.04273e-05	0.109166	0.0099285	74	84	94	0.210925	0.0478975	0.00660386	71	81	94	0.478467	0.0116774	0.0270225	74	81	94	6.03668e-13	0.239421	0.00691616	80	90	94	0.856482	-0.00937574	0.00664081	78	89	94	0.000379522	0.122847	0.00631429	72	82	94
ENSG00000081665.13	ZNF506	chr19	19785839	19821751	6.44051e-06	0.0421333	0.0823133	104	109	117	8.13179e-06	0.0454832	0.0689245	107	113	117	3.25914e-07	0.0324476	0.175811	104	109	117	0.000324256	0.03189	0.0884099	101	107	117	1.01205e-06	0.0355249	0.13419	110	116	117	3.49074e-07	0.0494902	0.0746501	105	111	117
ENSG00000256771.3	ZNF253	chr19	19865886	19894674	6.5634e-05	-0.0603306	0.0306459	106	115	130	0.000204815	-0.0432337	0.0519301	107	121	130	9.6034e-08	-0.067763	0.0458885	114	127	130	0.00715053	-0.0237239	0.0960372	105	119	130	0.000254152	-0.0388149	0.0647182	106	119	130	2.13621e-05	-0.0534467	0.0455571	111	123	130
ENSG00000197124.11	ZNF682	chr19	19997058	20039506	1.67064e-05	0.0466848	0.0613341	196	226	239	9.6583e-07	0.0659077	0.039803	197	222	239	7.14494e-06	0.041661	0.0849814	188	214	239	7.98021e-08	0.0345032	0.179122	196	221	239	2.26165e-05	0.0354366	0.105982	199	228	239	5.16776e-05	0.0382134	0.079496	198	228	239
ENSG00000172687.13	ZNF738	chr19	21358930	21379302	2.39128e-10	0.0391019	0.173729	223	239	239	2.96207e-11	0.0532134	0.103213	221	237	239	2.46863e-08	0.0281067	0.258912	219	233	239	7.00467e-08	0.064957	0.0466333	209	223	239	4.18959e-09	0.0608947	0.0632729	222	238	239	2.63727e-10	0.0456137	0.12761	221	237	239
ENSG00000186326.3	RGS9BP	chr19	32675407	32678300	1.641e-07	-0.440648	0.00100606	15	16	17	1.67532e-07	-1.79036	6.08251e-05	15	16	17	1.70653e-07	-1.04366	0.000178611	15	16	17	-	-	-	-	-	-	1.63889e-07	-0.223732	0.00390502	15	16	17	-	-	-	-	-	-
ENSG00000269190.5	FBXO17	chr19	38941401	38975910	3.5188e-12	0.0559306	0.1011	182	187	188	2.21614e-11	0.0517044	0.110352	179	184	188	1.19808e-08	0.0523733	0.0798466	174	179	188	2.0747e-10	0.080258	0.0423431	175	180	188	1.4432e-10	0.0778547	0.044177	183	188	188	4.84937e-11	0.0422751	0.160471	157	161	188
ENSG00000167380.16	ZNF226	chr19	44165073	44178381	3.27025e-08	-87.0947	2.76597e-08	1	1	1	3.27025e-08	-4.12538	1.23283e-05	1	1	1	3.27025e-08	-18.0168	6.46366e-07	1	1	1	3.27025e-08	71.1239	4.14764e-08	1	1	1	3.27025e-08	82.5002	3.08263e-08	1	1	1	3.27025e-08	10.2102	2.01262e-06	1	1	1
ENSG00000273777.4	CEACAM20	chr19	44501677	44529788	0.018476	0.269285	0.000563348	14	14	14	-	-	-	-	-	-	-	-	-	-	-	-	1.34206e-06	0.452572	0.000835778	13	13	14	-	-	-	-	-	-	-	-	-	-	-	-
ENSG00000069399.14	BCL3	chr19	44747836	44760044	0.147646	0.157936	0.000563565	44	48	52	7.76376e-08	0.695485	0.000435612	40	45	52	0.0451863	-0.155739	0.00139951	36	41	52	0.00135731	0.226	0.00147951	39	44	52	0.472876	0.0583542	0.000677466	42	45	52	2.57429e-05	0.382948	0.000861713	44	49	52
ENSG00000142273.10	CBLC	chr19	44777869	44800634	-	-	-	-	-	-	8.40786e-12	0.79686	0.000560985	33	34	35	-	-	-	-	-	-	1.64974e-30	1.1871	0.000669762	28	29	35	-	-	-	-	-	-	1.13601e-14	-0.673772	0.000965109	32	33	35
ENSG00000130202.9	NECTIN2	chr19	44846175	44889228	0.00539362	0.0887241	0.00583688	104	113	123	0.583607	0.0105982	0.0139889	107	115	123	0.0541637	-0.020132	0.0596012	110	118	123	0.0688929	-0.0101786	0.21116	100	109	123	1.44638e-07	0.0725281	0.0352235	112	121	123	0.00374336	-0.0208074	0.134722	110	118	123
ENSG00000130203.9	APOE	chr19	44905754	44909393	3.03964e-10	0.29211	0.003192	66	76	79	1.337e-05	0.189107	0.00365882	64	74	79	0.0058051	0.13496	0.00268256	60	69	79	0.107515	0.0542601	0.00681008	62	72	79	0.0121122	-0.118721	0.00290829	62	72	79	0.307679	0.0259887	0.0105481	65	74	79
ENSG00000104853.15	CLPTM1	chr19	44954591	44993341	0.361	0.0557672	0.00219264	122	133	145	1.66001e-06	0.317318	0.00169355	113	125	145	0.0571606	0.0483157	0.0109628	120	131	145	6.78045e-05	0.15378	0.00496162	117	129	145	0.0364013	0.122605	0.0021355	127	139	145	0.367439	-0.0407727	0.00326794	118	126	145
ENSG00000189114.6	BLOC1S3	chr19	45178745	45181801	0.127789	-0.0355935	0.0130699	193	217	217	0.045476	-0.0371065	0.0210815	193	217	217	0.0429575	-0.0294578	0.0324713	193	217	217	0.38615	-0.030432	0.00581949	193	217	217	3.15588e-07	-0.27299	0.00252768	193	217	217	0.763067	0.00600037	0.0121964	193	217	217
ENSG00000283632.2	EXOC3L2	chr19	45212621	45245431	8.93578e-07	0.536244	0.000711251	4	4	4	9.75056e-07	0.694977	0.000421359	4	4	4	1.06532e-06	-0.781541	0.000331505	4	4	4	9.3349e-07	0.273908	0.00271933	4	4	4	9.76194e-07	0.571917	0.000622154	4	4	4	8.40228e-07	0.633031	0.000512165	4	4	4
ENSG00000007047.14	MARK4	chr19	45251258	45305283	0.000329029	-0.412885	0.000632549	90	95	105	2.35702e-05	-0.426183	0.0007452	89	95	105	0.425678	-0.028652	0.00841792	85	92	105	0.77439	0.00256662	0.00406142	86	91	105	0.095947	-0.0273964	0.0262023	92	99	105	1.2189e-08	-0.308219	0.00256801	92	99	105
ENSG00000213889.10	PPM1N	chr19	45488777	45502510	0.000270616	0.0306334	0.0987285	127	136	147	6.2676e-05	0.0293952	0.129518	121	131	147	0.00384073	0.0293894	0.0676883	124	133	147	1.2406e-07	0.105884	0.0179594	124	134	147	7.37021e-09	0.150045	0.0106637	127	137	147	1.02782e-05	0.0547518	0.0456734	130	140	147
ENSG00000125746.16	EML2	chr19	45606994	45645629	2.02253e-08	-0.26237	0.00321868	123	134	146	0.53033	0.024511	0.00374305	126	139	146	0.0384744	-0.0556552	0.0113308	108	117	146	0.166059	-0.044468	0.00757824	108	119	146	9.30691e-07	-0.164142	0.00669483	122	133	146	1.68768e-10	0.158542	0.0113292	121	132	146
ENSG00000010310.8	GIPR	chr19	45668244	45683724	0.0147414	-0.140461	0.00206284	85	99	108	2.6426e-40	-0.59025	0.00349426	89	103	108	9.92151e-26	-0.22234	0.015242	91	105	108	0.584536	0.0259971	0.00313929	81	89	108	0.00158745	-0.348876	0.000583855	92	106	108	1.0655e-33	-0.276039	0.013091	84	96	108
ENSG00000125743.10	SNRPD2	chr19	45687454	45692389	1.40665e-16	-0.0668046	0.107622	130	138	148	4.18975e-16	-0.0912224	0.0556992	116	123	148	4.04121e-14	-0.0861604	0.0542771	123	133	148	0.157315	-0.0381653	0.00852307	125	132	148	3.1429e-14	-0.220727	0.0083261	124	132	148	3.33749e-12	-0.0772603	0.0570016	127	135	148
ENSG00000011478.11	QPCTL	chr19	45692483	45703989	1.24342e-06	-0.286155	0.00216404	3	3	3	8.2842e-07	-0.238489	0.00321339	3	3	3	6.37967e-07	-0.28702	0.00224953	3	3	3	4.26721e-07	-0.194987	0.00503768	3	3	3	1.58333e-06	-0.833965	0.000249569	3	3	3	4.84577e-07	-0.141522	0.00953549	3	3	3
ENSG00000177051.5	FBXO46	chr19	45710629	45730904	2.1142e-20	44.2031	3.07164e-07	1	1	1	2.1142e-20	70.0787	1.22209e-07	1	1	1	2.1142e-20	-29.37	6.95774e-07	1	1	1	-	-	-	-	-	-	2.1142e-20	63.2598	1.49976e-07	1	1	1	2.1142e-20	-34.0459	5.17783e-07	1	1	1
ENSG00000177045.7	SIX5	chr19	45765965	45769226	2.21392e-16	0.711076	0.00102468	19	23	23	1.51101e-16	0.511592	0.00197766	19	23	23	7.54055e-18	-62.7232	1.42616e-07	4	5	23	2.67474e-16	0.935097	0.000590062	19	23	23	2.82586e-16	0.694947	0.00106737	19	23	23	1.91365e-16	0.418952	0.00295233	19	23	23
ENSG00000104936.17	DMPK	chr19	45769717	45782552	1.16572e-18	-0.120657	0.0382581	150	157	163	1.73009e-20	-0.131057	0.0357167	142	150	163	3.912e-10	-0.114827	0.0215049	120	128	163	4.37789e-17	-0.0863435	0.066688	131	139	163	9.23566e-16	-0.29533	0.00527876	145	153	163	6.80221e-22	-0.152911	0.0283892	139	147	163
ENSG00000185800.11	DMWD	chr19	45782947	45792802	8.20692e-20	-0.115794	0.0444152	143	150	171	3.1699e-20	-0.111526	0.0486363	154	164	171	1.02634e-08	-0.112545	0.0184581	143	152	171	5.1805e-11	-0.0981532	0.0319102	139	150	171	7.56931e-12	-0.219608	0.00665228	149	159	171	1.74215e-19	-0.0919902	0.068705	141	148	171
ENSG00000125755.18	SYMPK	chr19	45815410	45863290	2.23397e-07	-0.0857531	0.0230861	108	120	124	8.28234e-16	-0.171111	0.0143672	107	118	124	1.5777e-05	-0.070416	0.0230203	104	116	124	0.00328446	-0.0428666	0.0287414	96	107	124	1.3638e-22	-0.492773	0.00267155	108	119	124	8.70325e-11	-0.116475	0.0205623	106	117	124
ENSG00000170608.2	FOXA3	chr19	45863989	45873797	2.25565e-06	0.5686	0.00053124	56	64	72	5.53424e-12	0.507823	0.00125864	53	63	72	-	-	-	-	-	-	8.46848e-07	0.281102	0.0022336	57	66	72	-	-	-	-	-	-	2.23768e-18	0.760185	0.000970201	54	64	72
ENSG00000011485.14	PPP5C	chr19	46346994	46392981	0.610973	0.00396637	0.105214	103	112	112	0.491431	0.00568052	0.097616	103	112	112	0.0374793	-0.0836277	0.00441791	99	107	112	1.51036e-10	0.207131	0.00680884	97	106	112	0.273536	0.0399931	0.00544895	103	112	112	0.719056	-0.00987738	0.0105937	103	111	112
ENSG00000142230.11	SAE1	chr19	47113274	47210636	7.05328e-08	-0.492165	0.000852533	6	8	8	1.11265e-06	-0.407108	0.000994598	6	8	8	6.58915e-07	-0.283615	0.00213967	6	8	8	2.15294e-07	-0.731461	0.000352688	6	8	8	1.78024e-06	-0.362731	0.00120021	6	8	8	3.26011e-05	-0.476953	0.000511486	6	8	8
ENSG00000176920.11	FUT2	chr19	48695971	48705950	3.28403e-07	0.472169	0.000832051	60	63	63	3.1993e-07	-0.308602	0.00191786	60	63	63	2.62308e-06	-0.049184	0.0642987	60	63	63	1.2708e-06	0.231906	0.00311327	60	63	63	0.000354967	-0.48205	0.000389042	60	63	63	4.46532e-06	0.023903	0.252871	60	63	63
ENSG00000104870.12	FCGRT	chr19	49512279	49526333	3.66771e-07	-0.0719923	0.0385974	93	99	106	1.98881e-05	-0.070461	0.0291537	92	100	106	0.00465489	-0.0354493	0.0478953	89	95	106	0.0180429	0.0484531	0.0214455	89	96	106	0.417124	-0.0203273	0.00582057	94	102	106	0.00677348	0.0613963	0.0150029	89	96	106
ENSG00000089012.14	SIRPG	chr20	1629152	1657779	1.25448e-06	1.15872	0.000123256	6	10	13	1.25522e-06	0.605374	0.00045153	6	10	13	1.25733e-06	0.564884	0.000518495	6	10	13	1.25374e-06	-0.839827	0.000234641	6	10	13	-	-	-	-	-	-	1.26495e-06	4.84038	7.0588e-06	6	10	13
ENSG00000088882.7	CPXM1	chr20	2794069	2800637	4.15558e-07	0.066875	0.0391001	99	104	118	3.65896e-06	0.0542149	0.0498101	93	98	118	0.19089	0.0228181	0.0224293	89	94	118	3.37742e-05	0.0813568	0.017939	100	104	118	4.48754e-05	0.0776693	0.0187817	105	107	118	2.84012e-06	0.0612766	0.0397895	104	108	118
ENSG00000078898.6	BPIFB2	chr20	33007600	33023709	0.000266408	-0.146363	0.00449845	88	91	93	1.25253e-06	-0.217374	0.00348077	80	82	93	-	-	-	-	-	-	0.0320483	0.106826	0.0031637	78	80	93	-	-	-	-	-	-	0.670531	0.01984	0.00273231	80	83	93
ENSG00000131061.13	ZNF341	chr20	33731657	33792269	0.19512	0.0862977	0.00157632	59	64	76	0.000724628	-0.518514	0.000288662	67	71	76	1.7287e-06	-0.180455	0.00493738	64	68	76	0.00446778	-0.235671	0.00107909	64	67	76	0.000951183	0.259197	0.00109575	63	67	76	0.0248625	-0.165599	0.00129211	66	71	76
ENSG00000101421.3	CHMP4B	chr20	33811304	33854366	4.8969e-11	-0.298359	0.00324565	16	16	16	4.54946e-11	-0.188037	0.00821723	16	16	16	8.36124e-11	-0.294913	0.00323358	16	16	16	7.34346e-11	-0.201782	0.00696981	16	16	16	3.25778e-11	-0.212047	0.0065478	16	16	16	6.20856e-11	-0.258656	0.00429309	16	16	16
ENSG00000125970.11	RALY	chr20	33993646	34108308	4.4158e-20	9.60192	6.67324e-06	9	9	9	7.70544e-20	5.88416	1.75594e-05	9	9	9	4.39614e-20	4.88481	2.57847e-05	9	9	9	3.64456e-17	11.1696	4.17747e-06	8	8	9	5.09315e-19	9.13727	6.96879e-06	9	9	9	4.31221e-21	-24.3521	1.08522e-06	4	4	9
ENSG00000125977.6	EIF2S2	chr20	34088298	34112332	1.73356e-17	2.26568	0.000103662	14	15	15	1.73931e-17	1.97572	0.000136295	14	15	15	9.36421e-13	5.02074	1.45132e-05	14	15	15	1.01426e-17	3.00721	5.92494e-05	14	15	15	1.64977e-17	7.6971	8.98958e-06	14	15	15	7.60346e-06	6.39261	3.42214e-06	14	15	15
ENSG00000078747.14	ITCH	chr20	34363235	34511393	7.00395e-12	-0.67812	0.000709987	40	47	47	5.86692e-13	1.30474	0.00021187	40	47	47	1.54907e-11	-0.68444	0.000673428	40	47	47	7.09021e-12	0.759664	0.000564698	40	47	47	3.53537e-13	6.09071	1.0671e-05	40	47	47	4.71683e-13	-0.697334	0.000750863	40	47	47
ENSG00000125971.16	DYNLRB1	chr20	34516409	34540958	2.14505e-21	0.46234	0.0029855	72	75	81	0.351977	-0.083528	0.00103381	74	77	81	0.144473	0.133648	0.000674588	47	49	81	1.16804e-16	-0.348427	0.0039081	77	80	81	0.0837588	-0.251388	0.000275528	77	80	81	0.0119657	-0.146822	0.00185468	63	65	81
ENSG00000101460.12	MAP1LC3A	chr20	34546854	34560345	4.91163e-11	0.048627	0.124947	185	202	202	1.37821e-10	0.0376786	0.197375	185	202	202	1.13533e-11	0.0534791	0.110607	185	202	202	4.94667e-11	0.0530432	0.104228	185	202	202	8.30108e-12	0.0769025	0.0545178	185	202	202	4.71122e-13	0.0660726	0.0823445	185	202	202
ENSG00000101464.10	PIGU	chr20	34560542	34677085	1.20937e-07	0.164456	0.00736341	69	76	85	4.48288e-07	0.141207	0.0091056	74	81	85	1.01667e-05	0.188337	0.00385813	69	75	85	0.000269908	0.123488	0.00618664	76	83	85	6.02921e-06	0.139032	0.00759835	78	85	85	1.17934e-07	0.144608	0.00954052	71	77	85
ENSG00000078804.12	TP53INP2	chr20	34704290	34713439	0.0426336	0.0620342	0.00700936	98	102	108	6.95404e-05	0.151819	0.00454266	86	90	108	2.79026e-05	-0.140588	0.00588488	95	99	108	3.7242e-09	0.177603	0.00741071	86	90	108	0.294186	-0.117517	0.000522113	95	98	108	0.00107226	0.0854086	0.00970517	93	97	108
ENSG00000131069.19	ACSS2	chr20	34872146	34927962	3.71108e-05	0.147279	0.00543366	91	99	103	0.000160727	-0.174418	0.00316487	64	70	103	0.0167784	0.0668237	0.00869179	91	99	103	1.54979e-11	-0.323726	0.0030912	89	95	103	3.20739e-06	0.0978622	0.0157709	92	100	103	0.000139574	-0.213554	0.00224354	64	70	103
ENSG00000100983.9	GSS	chr20	34928430	34955817	0.00451962	0.0732641	0.0102032	201	210	219	0.00015384	0.0817985	0.014957	205	214	219	0.0548964	-0.0621909	0.0067759	193	202	219	0.00799899	-0.0737242	0.0100259	175	185	219	0.000211335	0.0480884	0.0409365	207	217	219	3.95544e-09	0.0821795	0.0364319	193	203	219
ENSG00000078814.15	MYH7B	chr20	34975403	35002403	2.45468e-06	0.0674876	0.034112	158	165	169	0.000392659	0.0448213	0.0439584	162	169	169	6.04004e-05	-0.0637985	0.0278243	150	156	169	6.38077e-06	0.0637454	0.0352645	159	166	169	0.00360558	-0.113549	0.0042625	160	167	169	1.91804e-06	0.0465927	0.0733604	160	167	169
ENSG00000100991.11	TRPC4AP	chr20	35002438	35092871	3.42001e-05	-0.0478584	0.0519022	181	186	188	3.5838e-06	-0.074271	0.0274826	181	186	188	0.0221517	0.0361667	0.0260662	181	186	188	1.18953e-06	-0.0587009	0.0483963	181	186	188	0.000110352	0.205944	0.00247973	181	186	188	0.00043348	-0.0375059	0.0602041	181	186	188
ENSG00000125966.9	MMP24	chr20	35226654	35276360	0.0116032	0.109687	0.00381458	119	128	132	3.90996e-05	0.139147	0.00608528	103	110	132	0.218342	0.0455408	0.00570704	102	110	132	0.488999	0.0268602	0.00541699	100	108	132	0.000135155	-0.0995282	0.00984098	121	131	132	9.42675e-09	0.104089	0.0211701	119	129	132
ENSG00000242372.6	EIF6	chr20	35278907	35284985	0.139143	0.0252028	0.0229904	54	62	67	0.295672	0.0283147	0.00824655	57	65	67	0.0471736	-0.0279005	0.0348191	58	67	67	2.68623e-07	-0.493043	0.000771502	45	54	67	0.275631	0.00919449	0.0930525	57	66	67	0.000482063	0.0586661	0.0244025	58	67	67
ENSG00000101019.21	UQCC1	chr20	35302566	35412141	9.15002e-05	-0.0408373	0.0635871	88	91	91	0.000161687	-0.0404496	0.0601607	88	91	91	1.847e-05	-0.0638585	0.0312549	87	90	91	1.75322e-06	-0.0763125	0.0275473	86	89	91	0.00026647	-0.0340446	0.079294	88	91	91	0.00057188	-0.0391967	0.0534495	88	91	91
ENSG00000126001.15	CEP250	chr20	35455164	35519280	4.14644e-08	0.124493	0.0135799	98	102	106	4.39582e-07	0.102526	0.0170959	101	105	106	1.50797e-09	-0.0993711	0.0256875	100	104	106	2.61706e-05	-0.211534	0.00275736	97	99	106	1.38354e-07	-0.099876	0.0194942	100	104	106	1.49753e-06	0.0909289	0.019213	101	105	106
ENSG00000125991.19	ERGIC3	chr20	35542021	35557634	7.88032e-05	-0.105533	0.0101235	110	116	120	0.00242635	-0.0665919	0.0154271	110	117	120	7.54521e-08	0.0754903	0.037494	96	102	120	0.31396	-0.0448218	0.00376999	101	107	120	0.000812079	-0.089668	0.0105008	106	112	120	0.0483781	0.0393412	0.0204004	109	116	120
ENSG00000061656.9	SPAG4	chr20	35615892	35621049	2.47455e-05	-0.198407	0.00300683	66	67	70	0.0192014	-0.0889937	0.00450964	65	67	70	0.00326686	0.216969	0.0012804	55	56	70	7.55848e-07	-0.182422	0.00508542	65	67	70	0.881768	0.0416081	0.000189941	55	57	70	1.93726e-09	0.386394	0.00167014	58	60	70
ENSG00000214078.12	CPNE1	chr20	35626031	35664759	1.12656e-06	-0.0220455	0.35672	153	159	159	9.94723e-07	-0.0209693	0.397974	153	159	159	7.40007e-07	-0.0368923	0.132004	153	159	159	8.33182e-07	-0.0278946	0.227742	153	159	159	9.29793e-07	-0.0248386	0.285062	153	159	159	1.20309e-06	-0.0207605	0.399814	153	159	159
ENSG00000244005.12	NFS1	chr20	35668055	35699271	4.39962e-05	0.402435	0.000735964	49	50	54	0.510306	0.0304022	0.00277715	48	49	54	2.84559e-05	0.218688	0.00257396	43	45	54	0.000389574	0.105629	0.00778617	52	54	54	1.45741e-07	0.177166	0.0060786	50	52	54	0.00349086	-0.20015	0.0014574	45	47	54
ENSG00000149646.12	CNBD2	chr20	35955360	36030700	1.05235e-05	0.240168	0.00249457	50	53	65	1.48078e-06	0.558793	0.000552994	51	54	65	0.453506	-0.0912025	0.000643862	49	52	65	-	-	-	-	-	-	-	-	-	-	-	-	0.244486	0.194849	0.000253147	53	56	65
ENSG00000088367.21	EPB41L1	chr20	36091504	36232799	0.00745189	-0.154625	0.0019189	66	70	76	0.0156268	-0.0842504	0.00522134	65	68	76	3.42642e-07	-0.116478	0.0135749	69	73	76	0.477717	-0.0442686	0.00188296	49	52	76	0.00125141	-0.220915	0.00147549	63	66	76	0.0028184	-0.120953	0.00415439	70	74	76
ENSG00000174306.21	ZHX3	chr20	41178448	41317672	2.86842e-13	-5.5183	1.17134e-05	10	10	10	3.46153e-13	2.22257	7.17457e-05	10	10	10	3.20744e-13	0.545909	0.00119251	10	10	10	2.89754e-13	-0.456534	0.00171073	10	10	10	3.27072e-13	-1.04265	0.000326698	10	10	10	2.64901e-13	-0.687801	0.000756412	10	10	10
ENSG00000183798.4	EMILIN3	chr20	41360583	41366827	7.74605e-05	0.066576	0.0248735	194	197	206	1.47126e-08	0.0754967	0.0387039	188	193	206	2.719e-05	-0.0310011	0.121056	186	190	206	5.00079e-05	0.0353308	0.0879322	174	179	206	0.00388258	0.0642251	0.0141526	183	188	206	0.178935	0.0189137	0.0312116	185	190	206
ENSG00000124177.14	CHD6	chr20	41402101	41618494	5.62688e-06	-0.335494	0.00126219	83	85	86	8.38522e-09	-0.25603	0.00342986	79	81	86	0.000619062	-0.142518	0.00404113	80	82	86	0.0150938	-0.143543	0.00195422	65	66	86	6.04731e-05	-0.233944	0.00207308	81	82	86	0.000873679	-0.143245	0.00372435	55	56	86
ENSG00000101052.12	IFT52	chr20	43590931	43647296	0.00052654	0.0349338	0.0721992	212	221	221	0.00112384	0.0311582	0.0807622	212	221	221	2.11139e-07	0.0588861	0.0576748	212	221	221	0.547424	-0.00901857	0.0336242	212	221	221	0.000145396	0.0661915	0.0243658	212	221	221	0.390247	0.0129644	0.0366005	212	221	221
ENSG00000101057.15	MYBL2	chr20	43667019	43716496	1.0274e-10	-0.23815	0.00579181	55	56	58	7.77501e-15	-0.59911	0.00120207	56	56	58	1.38581e-09	-0.376038	0.00210004	39	40	58	4.85718e-05	0.414992	0.0008295	54	55	58	3.6797e-10	-0.589906	0.000895462	54	55	58	0.000259021	0.390568	0.000685419	52	53	58
ENSG00000197296.5	FITM2	chr20	44302838	44311169	0.0041562	-0.117342	0.0041322	113	118	125	0.0297906	-0.113555	0.00244583	107	112	125	0.964387	0.000532968	0.00778166	106	110	125	3.603e-12	-0.143126	0.0163816	109	112	125	0.00496448	0.191297	0.00145273	115	120	125	0.00661597	-0.0766638	0.00845656	107	112	125
ENSG00000132824.13	SERINC3	chr20	44496221	44522109	1.53594e-07	-0.0765073	0.0314115	130	145	158	1.91178e-05	-0.0849025	0.0171798	136	149	158	0.210858	-0.031713	0.0123865	123	135	158	0.556996	0.0165066	0.0112712	129	140	158	3.3128e-06	-0.113162	0.0112774	135	150	158	8.07536e-05	-0.0747634	0.0183559	131	145	158
ENSG00000100982.11	PCIF1	chr20	45934628	45948023	0.00396457	-0.202427	0.00135602	77	77	86	8.52003e-07	-0.220708	0.00331309	81	81	86	0.342978	0.0347638	0.00510034	66	66	86	0.707266	0.0077772	0.012311	77	77	86	0.992227	-0.00641923	0.00046798	79	79	86	0.0229387	-0.0862566	0.00477914	81	81	86
ENSG00000064655.18	EYA2	chr20	46894624	47188844	4.50167e-07	0.075931	0.0299133	174	180	189	8.27321e-09	0.191243	0.00624687	170	176	189	0.000720641	-0.138807	0.00421824	146	152	189	4.56043e-08	0.0800816	0.0312462	163	168	189	0.101195	0.132229	0.000909542	155	160	189	0.209846	-0.0677881	0.00247816	169	175	189
ENSG00000182463.15	TSHZ2	chr20	52972407	53495330	4.19404e-12	0.283004	0.00456921	104	106	116	0.404625	0.0491943	0.00216896	109	111	116	6.05168e-06	-0.180188	0.004749	100	102	116	0.00366858	-0.136666	0.00325125	101	103	116	1.45471e-14	0.520267	0.00165543	103	105	116	0.00095194	-0.216757	0.0018205	105	106	116
ENSG00000215440.11	NPEPL1	chr20	58689131	58715844	0.000199814	0.055843	0.0307683	147	150	155	6.42788e-06	0.0528963	0.0505165	147	150	155	9.17565e-06	0.0403425	0.0826991	142	145	155	0.197157	0.0102433	0.104185	145	148	155	0.705182	0.00673961	0.0202595	149	152	155	8.07563e-07	0.0667451	0.0373145	143	146	155
ENSG00000130589.16	HELZ2	chr20	63558086	63574239	0.455412	-0.0551521	0.00128766	50	54	58	0.817402	0.0128905	0.00212796	53	57	58	0.00720803	0.141873	0.00253145	53	56	58	0.030032	-0.117675	0.00240428	51	55	58	0.915585	-0.0196513	0.00107185	52	56	58	3.34854e-07	0.268154	0.00258097	54	58	58
ENSG00000258366.7	RTEL1	chr20	63657810	63696253	4.72384e-09	0.0577552	0.0690834	200	211	221	1.50583e-05	0.0692452	0.0279354	199	210	221	0.0131658	0.0380374	0.0324678	184	193	221	6.91051e-13	0.0915212	0.0418759	191	202	221	4.53419e-05	0.0702283	0.0226671	199	209	221	3.9828e-08	0.106765	0.0190427	191	202	221
ENSG00000101246.19	ARFRP1	chr20	63698685	63708025	2.87441e-14	0.762336	0.00059379	11	12	12	3.17763e-14	2.11603	7.67806e-05	11	12	12	3.26414e-14	0.625978	0.00087662	11	12	12	2.83999e-14	0.564176	0.0010846	11	12	12	9.04742e-14	5.12671	1.25958e-05	10	11	12	2.58975e-14	0.300977	0.00382366	11	12	12
ENSG00000203896.9	LIME1	chr20	63736283	63739103	9.91407e-17	-0.165964	0.0153755	113	122	132	0.000967205	-0.143424	0.00328184	116	124	132	0.384141	0.0218748	0.00850236	99	108	132	2.65685e-15	0.111475	0.0305966	113	121	132	4.2695e-15	-0.113966	0.0286415	117	126	132	1.07355e-14	-0.105837	0.0329998	117	126	132
ENSG00000125520.13	SLC2A4RG	chr20	63739861	63743505	3.15298e-11	2.26847	5.45839e-05	5	5	5	3.17209e-11	2.41569	4.81434e-05	5	5	5	3.21363e-11	-1.8213	8.47332e-05	5	5	5	3.16693e-11	0.541811	0.000956874	5	5	5	3.17111e-11	-2.40349	4.8633e-05	5	5	5	3.17484e-11	1.408	0.00014171	5	5	5
ENSG00000130584.10	ZBTB46	chr20	63743666	63831244	6.95813e-11	0.491409	0.00115009	19	20	22	4.42095e-09	0.951062	0.000243228	19	20	22	1.18281e-10	-0.284392	0.00338956	19	20	22	2.65677e-12	1.0852	0.000280875	19	20	22	5.32611e-12	-0.250788	0.00508629	19	20	22	7.55821e-12	-0.435314	0.00166111	19	20	22
ENSG00000101150.17	TPD52L2	chr20	63865228	63891545	0.0864112	0.0630644	0.00513129	123	126	132	5.02468e-07	0.176001	0.00598754	122	126	132	0.114371	0.0285908	0.0213332	120	123	132	0.00101667	-0.0982407	0.00843754	110	113	132	1.34418e-05	0.205169	0.0029831	117	121	132	6.34471e-09	0.202582	0.00574357	112	116	132
ENSG00000198276.15	UCKL1	chr20	63939829	63951126	2.81041e-07	-0.72366	0.00039588	3	3	3	4.94338e-08	-0.696231	0.000484668	3	3	3	2.78185e-08	-1.37162	0.000130092	3	3	3	3.32373e-08	-1.29634	0.000144429	3	3	3	4.39734e-08	-1.86789	6.78837e-05	3	3	3	1.05203e-07	-0.763618	0.00038212	3	3	3
ENSG00000196700.8	ZNF512B	chr20	63956986	63969865	8.2594e-07	-0.802293	0.000271866	8	10	10	0.0322022	0.634405	8.26426e-05	8	10	10	0.016227	-0.361919	0.000318988	8	10	10	0.519261	0.111564	0.000244741	8	10	10	0.928732	0.0110481	0.000403027	8	10	10	0.00545227	0.352912	0.000448138	8	10	10
ENSG00000130590.13	SAMD10	chr20	63974113	63980008	0.000381744	-0.258064	0.00124301	75	79	86	1.11533e-07	0.314084	0.00215689	74	80	86	0.000338833	0.0633259	0.0224524	76	82	86	9.60278e-05	0.118005	0.00792889	53	58	86	0.529587	-0.025357	0.00253542	78	84	86	0.000146428	0.157658	0.00417439	74	80	86
ENSG00000171703.16	TCEA2	chr20	64049836	64072347	4.25106e-07	0.0456009	0.0932192	114	123	128	1.77112e-06	0.0875754	0.0231056	98	104	128	0.0722429	0.0430261	0.00948446	107	114	128	3.12456e-05	0.128491	0.00796349	100	108	128	2.32885e-07	-0.109241	0.0162658	114	122	128	9.21616e-09	0.10402	0.0224573	103	112	128
ENSG00000171700.13	RGS19	chr20	64073181	64079988	8.29731e-10	-0.0753203	0.048229	33	35	35	1.0033e-09	-0.0552109	0.0888616	32	34	35	5.31155e-09	-0.111228	0.0196719	30	32	35	2.04231e-09	-0.0439072	0.133299	33	35	35	2.55281e-09	-0.0349584	0.20946	33	35	35	1.64618e-09	-0.0434159	0.140477	32	34	35
ENSG00000125510.15	OPRL1	chr20	64080173	64100643	4.3735e-10	-0.0552093	0.0908974	76	78	79	1.80097e-08	-0.0716549	0.043753	76	78	79	2.90373e-14	-0.247787	0.00720634	76	78	79	0.230992	-0.0353966	0.004169	69	71	79	8.27643e-10	-0.0528112	0.0975571	76	78	79	2.21376e-09	-0.0281165	0.327643	73	75	79
ENSG00000171695.10	LKAAEAR1	chr20	64083380	64084359	-	-	-	-	-	-	8.35194e-06	0.246871	0.00236801	45	48	61	6.5679e-13	0.132533	0.0211911	55	57	61	-	-	-	-	-	-	-	-	-	-	-	-	1.47549e-09	-0.0926446	0.0299826	52	54	61
ENSG00000196132.11	MYT1	chr20	64151791	64242253	-	-	-	-	-	-	-	-	-	-	-	-	8.15256e-09	-0.181743	0.00693392	56	57	66	0.00028882	-0.112702	0.0074032	62	63	66	-	-	-	-	-	-	0.0174918	-0.165695	0.00138868	59	60	66
ENSG00000160282.13	FTCD	chr21	46136262	46155567	0.396574	-0.00582228	0.161606	94	103	104	0.971738	-0.000638225	0.0610442	94	103	104	0.187427	-0.011571	0.0936548	94	103	104	1.05699e-08	0.13626	0.0126424	94	103	104	0.356212	-0.00644746	0.147661	94	103	104	0.0160163	-0.0418663	0.0242425	94	103	104
ENSG00000160285.14	LSS	chr21	46188141	46228824	0.0057705	0.0484954	0.0230016	83	95	106	0.423974	0.0109386	0.0376815	90	102	106	0.0484599	0.0226485	0.053606	86	98	106	8.39019e-07	0.0552553	0.0560508	84	95	106	0.000205516	0.0449979	0.0482986	90	102	106	0.0101922	0.0202935	0.114305	88	99	106
ENSG00000182362.13	YBEY	chr21	46286337	46297751	1.25139e-10	-0.0494217	0.11879	85	102	102	1.24865e-10	-0.0406839	0.175805	85	102	102	1.14472e-10	-0.0471701	0.131743	85	102	102	9.78979e-11	-0.0401038	0.182538	85	102	102	5.36154e-08	-0.0513781	0.0794392	85	102	102	1.55081e-10	-0.0383137	0.195764	85	102	102
ENSG00000160298.17	C21orf58	chr21	46300181	46323875	4.74966e-08	0.345823	0.00176897	12	14	14	5.27889e-08	0.489908	0.00087596	12	14	14	1.60497e-07	0.680423	0.000421405	12	14	14	3.14759e-06	-1.07919	0.000130166	12	14	14	1.1783e-08	0.450673	0.00113122	12	14	14	1.56041e-08	1.19956	0.000155438	12	14	14
ENSG00000160299.16	PCNT	chr21	46324122	46445769	1.0331e-11	0.107224	0.0287764	116	124	132	1.56915e-09	0.0710745	0.0519354	117	124	132	0.797804	0.00228791	0.0670239	111	119	132	3.1065e-12	0.106573	0.0306544	110	117	132	0.921562	0.00113024	0.0196188	121	129	132	5.01708e-08	0.104103	0.0194869	113	121	132
ENSG00000099889.13	ARVCF	chr22	19969976	20016808	0.000170146	-0.0815438	0.0142813	165	176	187	3.40333e-07	-0.138136	0.00950412	171	180	187	0.0218668	0.0719321	0.00699964	156	166	187	0.934943	-0.00741854	0.00820652	143	154	187	0.67449	-0.0115423	0.00988611	165	176	187	8.97662e-05	0.0479864	0.0447538	169	179	187
ENSG00000099991.17	CABIN1	chr22	24011192	24178628	0.607228	0.00925917	0.0225955	193	223	238	0.358162	0.015304	0.0251874	193	220	238	0.422715	0.0185722	0.0112255	190	217	238	2.53625e-07	0.0939607	0.0216009	191	220	238	0.682093	0.0111645	0.00953715	188	212	238	0.0106842	0.041093	0.0290702	180	210	238
ENSG00000100014.19	SPECC1L	chr22	24270817	24417740	5.89404e-08	0.087827	0.0270325	178	225	249	2.00454e-05	0.0726833	0.0241986	183	232	249	0.226618	-0.0397766	0.00626336	155	198	249	7.85495e-06	0.0765427	0.0238385	165	202	249	5.94614e-06	0.0663196	0.0325774	183	228	249	2.35748e-06	0.0634354	0.03852	172	217	249
ENSG00000128271.21	ADORA2A	chr22	24417879	24442360	1.6072e-06	-6.03827	4.85719e-06	3	3	3	3.90559e-06	-5.14732	6.25496e-06	3	3	3	2.39343e-06	-14.4376	8.22888e-07	3	3	3	1.53162e-06	10.4134	1.64963e-06	3	3	3	1.38526e-05	-16.628	5.40209e-07	2	2	3	1.94205e-05	-33.5144	1.29363e-07	3	3	3
ENSG00000100024.14	UPB1	chr22	24494107	24528390	1.89724e-07	0.0410271	0.113299	59	70	76	4.67568e-08	0.0558414	0.0676154	55	63	76	3.28793e-07	0.0387768	0.122145	56	67	76	0.0058928	-0.25436	0.000816034	46	56	76	2.89982e-07	0.0647886	0.0440644	58	69	76	1.03933e-07	0.102263	0.0190293	58	69	76
ENSG00000100249.4	C22orf31	chr22	29058672	29061844	1.95063e-07	-0.257197	0.00303909	68	76	80	1.67234e-06	-0.140119	0.00830028	59	67	80	9.58209e-05	-0.0520736	0.0400709	68	76	80	-	-	-	-	-	-	2.48308e-05	0.345011	0.00114485	69	77	80	-	-	-	-	-	-
ENSG00000183762.12	KREMEN1	chr22	29073078	29168333	6.48979e-06	-0.0374988	0.113659	110	114	125	2.34893e-05	-0.0304374	0.148889	111	116	125	1.60171e-06	-0.0486782	0.0735141	115	120	125	2.87049e-05	-0.0464541	0.0626588	109	114	125	6.96821e-05	-0.0794549	0.019251	117	122	125	2.53811e-05	-0.0262412	0.201825	118	123	125
ENSG00000100314.3	CABP7	chr22	29720084	29731839	9.74007e-09	-1.19076	0.000156129	17	17	17	9.84514e-09	-1.26873	0.00013745	17	17	17	7.53649e-09	1.3282	0.00012723	17	17	17	8.49812e-09	-2.31974	4.14415e-05	17	17	17	1.0364e-08	0.768204	0.000373851	17	17	17	9.95749e-09	-12.3902	1.43924e-06	16	16	17
ENSG00000100325.14	ASCC2	chr22	29788608	29838304	0.00184236	0.0792131	0.0100562	119	122	131	0.00016286	0.114511	0.00715107	123	126	131	0.000280163	0.0625744	0.0224757	122	124	131	1.45813e-06	0.0850327	0.0216313	122	125	131	5.61204e-07	0.183503	0.00497569	123	126	131	4.85088e-05	0.115766	0.00822436	122	125	131
ENSG00000100330.15	MTMR3	chr22	29883155	30030866	3.91076e-06	-0.0429803	0.0764072	166	175	186	2.66018e-09	-0.107393	0.0211929	167	177	186	2.00625e-05	-0.0510482	0.047724	150	160	186	4.45483e-07	-0.125914	0.0113047	159	170	186	9.97794e-08	-0.0668309	0.0434664	166	177	186	1.80668e-08	-0.0637938	0.0532363	173	184	186
ENSG00000138942.15	RNF185	chr22	31160193	31207019	1.05301e-05	-0.064816	0.0319199	116	123	125	1.64908e-06	-0.116347	0.0117644	108	115	125	0.0013985	-0.0786065	0.0114951	60	63	125	0.000622991	-0.0653908	0.0191692	115	122	125	3.14604e-06	-0.236148	0.00265659	109	115	125	0.00274199	-0.0922109	0.00736407	109	114	125
ENSG00000198089.15	SFI1	chr22	31488746	31618490	2.83573e-07	0.0506887	0.07211	142	149	149	4.83363e-07	0.0555612	0.0575419	142	149	149	7.93626e-07	0.0479396	0.0745889	142	149	149	4.5564e-07	0.0415302	0.103585	142	149	149	0.0384535	0.0178411	0.0930207	142	149	149	1.10238e-08	0.0444541	0.115814	142	149	149
ENSG00000100281.13	HMGXB4	chr22	35257452	35295807	1.1662e-07	-0.460488	0.000887641	63	66	66	1.14814e-07	-0.578069	0.000565134	63	66	66	2.33467e-07	3.78083	1.29268e-05	63	66	66	1.20569e-07	-0.519099	0.000696389	63	66	66	1.02698e-07	2.53847	2.96991e-05	63	66	66	9.86431e-08	-2.24783	3.78126e-05	63	66	66
ENSG00000100284.20	TOM1	chr22	35299275	35347994	1.08468e-07	0.0478377	0.0823978	103	107	112	7.03239e-07	0.0917789	0.019334	101	105	112	1.17156e-06	0.080842	0.0237328	104	108	112	0.000465179	-0.0994027	0.0081596	104	108	112	7.42992e-08	0.0386428	0.130621	106	110	112	5.99072e-08	0.0636462	0.048574	102	106	112
ENSG00000128313.2	APOL5	chr22	35717872	35729483	3.52907e-07	-0.062665	0.0456728	20	21	21	2.95248e-06	-0.111486	0.012075	20	21	21	-	-	-	-	-	-	0.000375635	-0.0497727	0.0396709	20	21	21	0.000419622	-0.0633422	0.021007	20	21	21	-	-	-	-	-	-
ENSG00000128298.16	BAIAP2L2	chr22	38084889	38110670	2.92074e-06	0.111701	0.01234	179	185	207	2.97465e-06	0.110872	0.0117004	167	175	207	0.00100429	-0.0430988	0.0381513	177	185	207	0.323575	-0.0168666	0.00719408	171	179	207	9.34541e-07	0.139604	0.00815588	191	200	207	0.912337	0.000461007	0.00254989	168	175	207
ENSG00000184381.18	PLA2G6	chr22	38111495	38205690	1.12444e-05	-0.160886	0.00512663	29	33	33	1.5694e-05	-0.115319	0.00958603	29	33	33	2.98379e-07	-0.121262	0.0123812	29	33	33	4.34445e-05	-0.178655	0.00352798	29	33	33	6.06388e-07	-0.171704	0.00586548	29	33	33	1.98333e-06	-0.0732752	0.0287792	29	33	33
ENSG00000185022.11	MAFF	chr22	38201882	38216511	3.57668e-09	0.282685	0.00302403	15	17	17	4.1591e-09	0.42606	0.00132164	15	17	17	7.03938e-09	-3.42523	1.99033e-05	14	16	17	1.13174e-07	8.09194	2.87681e-06	15	17	17	2.91279e-09	-2.36869	4.36452e-05	12	14	17	3.04204e-09	0.659447	0.000559921	15	17	17
ENSG00000198792.12	TMEM184B	chr22	38219291	38273034	0.0112178	0.0263582	0.0638572	172	181	205	0.00247994	0.0443058	0.032306	166	177	205	9.54154e-07	0.0830675	0.0241881	172	182	205	0.000379613	0.0668403	0.0193371	180	190	205	0.000570607	0.0798578	0.0129192	190	200	205	4.1112e-05	0.0800114	0.0181541	177	188	205
ENSG00000100380.13	ST13	chr22	40824535	40857022	0.000105285	-0.080115	0.0163534	91	94	99	4.03208e-05	-0.0824369	0.0176483	88	90	99	0.727808	-0.011284	0.00629716	80	83	99	7.818e-06	-0.0341489	0.119686	92	95	99	1.64958e-11	-0.348166	0.0026015	89	92	99	8.35857e-06	-0.0388439	0.0914743	88	91	99
ENSG00000100395.14	L3MBTL2	chr22	41205205	41231271	0.000740082	0.0905642	0.00925326	162	170	175	0.0299507	0.0930594	0.00331522	145	151	175	0.000119878	0.0431105	0.0537303	152	159	175	7.7053e-09	0.0496793	0.0919772	156	163	175	0.494478	-0.0348289	0.00312793	160	168	175	2.728e-05	0.0882516	0.0152128	153	160	175
ENSG00000100399.15	CHADL	chr22	41229510	41240934	1.00881e-08	0.290567	0.0026234	80	87	87	0.0370414	0.197062	0.000781055	80	87	87	1.98193e-10	0.121679	0.0186399	80	87	87	0.00530863	0.155291	0.00202943	80	87	87	9.19553e-06	-0.398603	0.000870525	80	87	87	0.00472094	-0.246061	0.000960797	79	86	87
ENSG00000100401.19	RANGAP1	chr22	41245611	41286251	1.23594e-07	-0.146807	0.00862851	94	102	108	4.5116e-08	-0.14901	0.00906402	93	101	108	0.00151482	-0.0984439	0.00702145	84	92	108	1.5828e-09	-0.129165	0.0148585	87	94	108	0.00146377	-0.0771683	0.0113003	94	102	108	8.4958e-06	-0.101718	0.0127152	85	93	108
ENSG00000167074.14	TEF	chr22	41367333	41399326	1.98076e-08	0.177823	0.00680289	74	79	88	0.00538027	0.122822	0.00355929	72	77	88	0.000105824	0.124689	0.00667507	55	58	88	0.00220685	0.161909	0.00237932	76	80	88	3.64518e-06	0.151836	0.00631574	76	81	88	0.000141305	0.112229	0.00797904	76	80	88
ENSG00000183864.4	TOB2	chr22	41433492	41447023	0.884408	0.00608359	0.00374242	68	79	85	0.201733	0.107959	0.00108476	66	77	85	5.48884e-05	-0.11567	0.00849078	70	79	85	0.135596	0.0490734	0.00675829	70	83	85	0.000100956	0.230104	0.00201395	71	84	85	1.10873e-07	0.159307	0.00766631	68	80	85
ENSG00000184208.10	C22orf46	chr22	41688939	41698136	9.11402e-06	-0.40433	0.000799942	60	62	69	0.616883	-0.0680026	0.000420318	65	67	69	8.48987e-06	-0.192694	0.00353275	58	60	69	0.0917545	0.0681014	0.00425162	61	63	69	1.80579e-07	-0.487717	0.000772924	63	65	69	6.4124e-06	-0.235428	0.00247765	64	66	69
ENSG00000198911.11	SREBF2	chr22	41866831	41907308	1.02001e-05	0.227832	0.00263554	83	94	104	0.0626479	0.129921	0.00147927	80	92	104	0.102085	0.0641253	0.00469204	71	82	104	1.42676e-06	-0.161857	0.00624179	79	91	104	1.11576e-09	0.280696	0.00332236	89	101	104	0.0042064	-0.118244	0.00390769	87	98	104
ENSG00000242247.10	ARFGAP3	chr22	42796502	42858106	1.43222e-05	0.0375416	0.0888924	176	188	189	2.83434e-05	0.038219	0.0807272	170	182	189	2.20585e-05	0.0383798	0.0818886	167	179	189	3.17409e-08	0.0625731	0.0524324	175	187	189	3.42653e-05	0.0534895	0.0403012	177	188	189	0.00228789	-0.0934876	0.00725531	168	179	189
ENSG00000100266.18	PACSIN2	chr22	42858387	43015145	5.0509e-05	0.100069	0.0108646	150	155	160	0.00395107	0.0402113	0.032654	149	154	160	4.83939e-06	0.11512	0.0105835	133	138	160	7.04362e-10	0.143278	0.0126195	145	149	160	8.07237e-05	0.271409	0.00151295	137	142	160	2.65633e-08	0.101225	0.0207323	150	155	160
ENSG00000100271.16	TTLL1	chr22	43046410	43089428	0.490565	-0.0117296	0.0235772	141	152	154	0.715531	-0.00746212	0.0135002	132	143	154	0.305292	-0.0105934	0.0604543	128	138	154	0.029702	-0.0308117	0.0328092	123	133	154	0.962496	0.00267054	0.00352064	133	143	154	1.10846e-10	-0.186722	0.00806116	134	143	154
ENSG00000205643.10	CDPF1	chr22	46244011	46250679	7.80846e-08	0.326858	0.00203949	15	15	15	4.33561e-08	0.396146	0.0014333	15	15	15	8.44868e-08	0.487421	0.000915845	15	15	15	5.86737e-08	0.115265	0.0166854	15	15	15	8.90408e-08	-0.404174	0.00132865	15	15	15	4.96139e-08	0.379549	0.00155201	15	15	15
ENSG00000130943.6	PKDREJ	chr22	46255663	46263355	1.92385e-07	-0.0414457	0.116243	86	89	91	3.82934e-07	-0.066502	0.042816	88	91	91	7.45463e-07	-0.05309	0.064213	87	90	91	2.51797e-07	-0.0583901	0.0577249	84	87	91	1.57695e-07	-0.0425686	0.111414	85	88	91	1.59309e-07	-0.0345133	0.170531	87	90	91
ENSG00000100416.12	TRMU	chr22	46330875	46357340	3.01035e-06	0.679057	0.000322828	23	24	24	1.99652e-05	0.211457	0.00281523	23	24	24	9.14159e-06	0.147844	0.00622367	23	24	24	9.0741e-08	1.00755	0.000205705	23	24	24	1.88856e-05	0.391557	0.000825488	23	24	24	3.16072e-06	0.201846	0.00376023	23	24	24
ENSG00000198355.4	PIM3	chr22	49960513	49964080	1.90701e-13	-0.415277	0.00225985	20	25	25	1.94002e-13	-0.478726	0.00169945	20	25	25	5.65102e-13	-0.57081	0.00116198	20	25	25	6.01395e-06	-0.599	0.000418328	20	25	25	6.19657e-14	-1.24867	0.000259931	20	25	25	1.2501e-13	-0.313121	0.00405591	20	25	25
ENSG00000170638.9	TRABD	chr22	50185915	50199598	1.12389e-06	0.0482971	0.0712946	143	162	166	4.00289e-07	0.061057	0.0481658	144	163	166	6.23543e-06	0.0713668	0.0279867	133	150	166	6.79514e-09	0.0434776	0.12495	137	153	166	0.0595844	0.0196815	0.0655015	142	161	166	0.171304	0.0128465	0.0757433	138	157	166
ENSG00000188130.13	MAPK12	chr22	50249199	50261825	3.23787e-09	-0.0389993	0.167745	51	58	58	4.53754e-09	-0.0384825	0.171131	51	58	58	1.54621e-08	-0.0332227	0.219793	50	57	58	1.0371e-08	-0.0437396	0.129184	51	58	58	1.12416e-07	-0.067478	0.047506	51	58	58	5.40094e-08	-0.0383913	0.1498	51	58	58
ENSG00000205593.11	DENND6B	chr22	50309030	50327060	9.12816e-07	0.06649	0.0375632	111	128	138	9.81354e-08	0.0773446	0.0328664	113	129	138	3.82775e-07	0.077848	0.0298356	109	127	138	0.000353485	0.119633	0.00644875	109	125	138	8.28456e-05	0.0895631	0.013338	110	128	138	0.0108791	0.0546689	0.0140269	114	131	138
ENSG00000100239.15	PPP6R2	chr22	50343304	50444999	1.54697e-08	-0.0642127	0.0532436	159	176	184	1.27572e-07	-0.0601249	0.053531	155	172	184	0.198752	-0.00959988	0.123647	155	172	184	5.21517e-07	0.0718929	0.0335884	156	173	184	2.79419e-07	-0.0499163	0.0726889	158	176	184	8.86784e-09	-0.0957413	0.0253134	162	179	184

### Sheet: SupTable 3
Supplementary Table 3. EUR-TWAS association statistics for protein-coding genes significantly associated with T2D in at least one tissue.
								Subcutaneous Adipose		Visceral omentum Adipose		Brain Hypothalamus		Liver		Skeletal muscle		Pancreas
Ensembl ID	gene_name	chr	start	end	Effect direction pattern	Number of significant tissues	Minimum pvalue across tissue	pvalue	effect_size (β)	pvalue	effect_size (β)	pvalue	effect_size (β)	pvalue	effect_size (β)	pvalue	effect_size (β)	pvalue	effect_size (β)	T2D locus
ENSG00000153814.11	JAZF1	chr7	27830573	28180743	All negative	6	1.61e-91	2.8e-91	-0.432979	1.7e-91	-0.395366	1.12e-80	-1.99128	8.27e-91	-0.582885	1.73e-91	-0.366616	1.61e-91	-0.291461	JAZF1
ENSG00000148737.16	TCF7L2	chr10	112950250	113167678	Mixed	3	7.68e-85	1.32e-09	0.301071	7.68e-85	-0.965884	9.19e-82	0.951049	0.0017508	0.0994139	0.0140964	-0.180161	0.00389876	-0.11764	TCF7L2
ENSG00000138180.15	CEP55	chr10	93496632	93529092	Mixed	4	1.7e-79	2.82e-08	-1.59255	1.59e-48	-6.74163	2.56e-05	1.09502	1.7e-79	2.97943	0.854792	-0.00910815	2.96e-38	-2.88641	-
ENSG00000152804.10	HHEX	chr10	92689951	92695646	Mixed	6	7.67e-78	4.36e-77	-0.986017	1.44e-74	-0.871834	1.41e-60	-6.19079	1.63e-76	3.61856	1.98e-76	-1.35981	7.67e-78	-1.52354	BTAF1, MYOF, HHEX, IDE
ENSG00000109501.13	WFS1	chr4	6269849	6303265	Mixed	4	7.75e-78	8.47e-77	0.295477	1.78e-77	0.267342	0.0176645	-0.133351	2.89e-06	-0.736554	7.75e-78	0.215011	1.1e-73	-0.388688	WFS1
ENSG00000119912.15	IDE	chr10	92451684	92574076	All negative	6	3.02e-58	3.02e-58	-1.74721	8.33e-57	-2.55656	6.69e-39	-1.38767	2.14e-11	-1.01338	9.75e-29	-2.33118	5.59e-54	-1.31883	BTAF1, MYOF, HHEX, IDE
ENSG00000167244.18	IGF2	chr11	2129112	2141238	Mixed	6	2.97e-57	2.97e-57	878.473	2.97e-57	1063.53	2.97e-57	-638.53	2.97e-57	1160.16	2.97e-57	336.699	2.97e-57	10414.9	INS, IGF2, KCNQ1, TH
ENSG00000029534.19	ANK1	chr8	41653220	41896762	All positive	5	1.89e-56	7.49e-14	0.112714	4.88e-33	0.351601	5.22e-12	0.111102	1.45e-07	0.227737	1.89e-56	0.251296	0.0584423	0.0379921	ANK1, NKX6-3
ENSG00000090621.13	PABPC4	chr1	39560816	39576790	All negative	6	2.59e-53	8.04e-53	-0.209936	2.37e-52	-0.310247	3.27e-52	-0.332783	9.66e-53	-0.223962	1.28e-52	-0.384879	2.59e-53	-0.501048	MACF1
ENSG00000187486.5	KCNJ11	chr11	17385859	17389331	Mixed	4	9.78e-53	5.89e-29	0.327799	9.78e-53	0.355502	3.75e-46	0.254529	1.02e-20	-0.0782297	0.192619	0.0281196	0.00196512	-0.0683546	KCNJ11, ABCC8
ENSG00000136527.17	TRA2B	chr3	185915906	185938136	Mixed	3	7.89e-52	2.26e-25	0.746958	2.67e-05	0.336125	7.71e-11	-0.319946	7.89e-52	0.662957	0.643145	0.0558578	0.0148292	0.112	ABCC5, IGF2BP2, ST6GAL1, BCL6, LPP
ENSG00000115970.18	THADA	chr2	43230836	43596046	Mixed	3	6.97e-51	0.00382773	0.103605	0.182861	0.0709852	0.160852	0.0253605	8.95e-19	0.339988	6.97e-51	-1.79797	1.68e-06	0.14345	THADA
ENSG00000188211.8	NCR3LG1	chr11	17351726	17377341	Mixed	5	2.06e-50	2.06e-50	-0.14546	6.97e-40	-0.158419	0.730233	0.0135669	6.06e-44	-0.144236	2.4e-43	0.348938	3.05e-41	-0.170474	KCNJ11, ABCC8
ENSG00000197893.13	NRAP	chr10	113589666	113664127	Mixed	4	1.23e-48	0.135734	0.0729784	1.23e-48	0.587817	3.99e-24	0.406857	6.17e-46	-0.519987	5.39e-13	-0.6219	0.458096	0.0362536	TCF7L2
ENSG00000160360.12	GPSM1	chr9	136327476	136359479	All positive	5	1.73e-47	4.57e-17	0.0962472	4.95e-19	0.107847	1.73e-47	0.102455	0.214803	0.0200245	1.81e-34	0.151474	3.61e-14	0.175917	GPSM1
ENSG00000043591.5	ADRB1	chr10	114044056	114046908	Mixed	3	2.97e-44	0.000322528	0.0937448	0.000134117	-0.134428	2.97e-44	-0.543286	2.09e-16	-0.265368	7.08e-09	-0.121937	0.000974619	-0.0443498	TCF7L2
ENSG00000157823.16	AP3S2	chr15	89830599	89894638	All positive	6	3.91e-43	6.8e-43	0.0619486	1.5e-42	0.0606807	2.06e-42	0.0984934	3.91e-43	0.0707651	5.55e-42	0.164977	1.25e-42	0.0668519	AP3S2
ENSG00000082438.15	COBLL1	chr2	164653624	164843679	Mixed	6	1.03e-42	1.91e-42	-0.993098	7.63e-40	-0.494508	6.75e-37	-0.608511	1.03e-42	-0.8754	9.97e-19	2.98564	7.32e-42	-0.478931	GRB14, COBLL1, GALNT3
ENSG00000138160.5	KIF11	chr10	92593286	92655395	Mixed	4	1.75e-42	0.000739671	-0.240478	0.828205	0.0100479	1.28e-11	0.345798	2.03e-14	0.40084	1.75e-42	0.844235	1.56e-11	-0.34928	BTAF1, MYOF, HHEX, IDE
ENSG00000169783.12	LINGO1	chr15	77613027	77820900	Mixed	4	5.39e-42	3.5e-21	0.195224	6.24e-41	0.216501	5.39e-42	0.157111	0.0004323	-0.152961	0.025382	-0.0854252	1.33e-28	0.248764	HMG20A
ENSG00000074755.14	ZZEF1	chr17	4004445	4143020	All positive	6	4.13e-41	8.95e-38	0.267737	3.45e-36	0.216655	4.13e-41	0.180836	5.24e-29	0.283337	2e-39	0.195389	4.56e-35	0.226033	ENO3, ZZEF1
ENSG00000127603.23	MACF1	chr1	39081316	39487177	Mixed	5	2.5e-40	1.11e-06	-1.10866	2.25e-14	2.08393	0.00782683	-0.329114	2.51e-40	1.51304	1.38e-39	1.59423	2.5e-40	1.00684	MACF1
ENSG00000010310.8	GIPR	chr19	45668244	45683724	Mixed	3	2.64e-40	0.0147414	-0.140461	2.64e-40	-0.59025	9.92e-26	-0.22234	0.584536	0.0259971	0.00158745	-0.348876	1.07e-33	-0.276039	RN7SL836P, EML2, TOMM40, APOE, GIPR
ENSG00000180176.14	TH	chr11	2163929	2171877	Mixed	3	1.66e-39	-	-	0.0228254	0.0548401	2.01e-26	-0.214828	6.66e-38	-0.435962	-	-	1.66e-39	-0.262509	INS, IGF2, KCNQ1, TH
ENSG00000009335.17	UBE3C	chr7	157138913	157269372	Mixed	6	1.34e-36	6.8e-34	3.30096	7.72e-33	-1.17087	7.3e-34	-0.973467	3.14e-29	0.89589	1.02e-32	-0.705864	1.34e-36	-1.32675	MNX1, UBE3C
ENSG00000266265.2	KLF14	chr7	130731235	130734061	Mixed	4	7.57e-35	7.57e-35	-0.280027	7.98e-28	-1.18014	5.34e-21	-0.581303	-	-	9.25e-35	0.487889	5.49e-06	-0.418525	KLF14
ENSG00000011523.13	CEP68	chr2	65056366	65086854	All positive	6	1.12e-33	1.13e-33	0.098973	4.2e-33	0.103837	6.04e-33	0.255108	4.67e-31	0.167982	1.12e-33	0.112049	5.19e-33	0.100354	CEP68
ENSG00000185722.16	ANKFY1	chr17	4163907	4263977	Mixed	6	7.39e-33	6.26e-32	-1.47432	1.29e-31	-0.738559	3.41e-32	2.06975	3.44e-32	1.61317	7.39e-33	3.2078	3.45e-32	-0.495551	ENO3, ZZEF1
ENSG00000087448.9	KLHL42	chr12	27780020	27803040	Mixed	3	2.96e-32	0.00332862	0.0752841	2.96e-32	0.329573	1.28e-30	0.258317	0.510984	-0.0147067	2.39e-19	0.380426	0.000299424	0.0489145	KLHDC5, RN7SKP15
ENSG00000163581.13	SLC2A2	chr3	170996348	171026750	All positive	2	3.08e-32	-	-	-	-	-	-	3.08e-32	1.98773	-	-	7.31e-11	1.22408	SLC2A2
ENSG00000140382.14	HMG20A	chr15	77420412	77485607	All positive	5	3.89e-32	8.09e-28	0.129231	4.02e-24	0.12048	1.55e-18	0.129303	6.18e-05	0.101789	3.89e-32	0.277976	3.97e-13	0.413857	HMG20A
ENSG00000204314.10	PRRT1	chr6	32148359	32153960	Mixed	4	2.68e-31	2.09e-22	0.15338	2.62e-23	0.205999	0.000887014	-0.103582	4.35e-22	0.172416	2.73e-05	0.347433	2.68e-31	0.194595	MHC region
ENSG00000183682.7	BMP8A	chr1	39491646	39525935	All positive	6	1.04e-30	1.04e-30	0.138059	1.15e-29	0.173088	3.14e-24	0.128106	3.96e-10	0.0736902	1.23e-11	0.125039	1.75e-21	0.119114	MACF1
ENSG00000142273.10	CBLC	chr19	44777869	44800634	Mixed	3	1.65e-30	-	-	8.41e-12	0.79686	-	-	1.65e-30	1.1871	-	-	1.14e-14	-0.673772	RN7SL836P, EML2, TOMM40, APOE, GIPR
ENSG00000118971.7	CCND2	chr12	4273772	4305350	Mixed	3	2.04e-30	1.21e-20	-0.679717	4.5e-16	-0.600247	0.590493	-0.0195442	2.04e-30	-0.755589	0.0262241	-0.224167	0.249652	0.0802594	CCND2
ENSG00000113916.17	BCL6	chr3	187721377	187737944	Mixed	2	2.53e-30	2.53e-30	-0.870439	1.2e-17	-1.0725	0.0264092	0.152375	0.00209969	-0.192987	0.204816	0.137984	0.428638	0.0500079	ABCC5, IGF2BP2, ST6GAL1, BCL6, LPP
ENSG00000163795.13	ZNF513	chr2	27377534	27380790	All negative	4	8.38e-30	3.47e-21	-0.381217	8.38e-30	-0.9459	0.0339065	-0.0738402	0.231609	-0.0527649	5.03e-17	-0.427824	9.72e-17	-0.313064	DTNB, KIF3C, GCKR
ENSG00000106636.7	YKT6	chr7	44200968	44214294	All positive	4	1.22e-28	4.9e-07	0.0867493	1.79e-15	0.162396	1.22e-28	0.337353	0.0133493	0.0642887	8.07e-06	0.0834471	2.61e-11	0.128061	URGCP-MRPS24, AEBP1, GCK, CAMK2B
ENSG00000112242.14	E2F3	chr6	20401906	20493715	Mixed	5	1.56e-28	1.78e-10	0.917397	0.0016194	-0.298206	9.05e-07	-0.238195	1.56e-28	1.22103	1.78e-13	0.549466	1.24e-24	1.08717	CDKAL1
ENSG00000205002.3	AARD	chr8	116938199	116944487	Mixed	2	5.11e-28	5.11e-28	-0.822579	0.889458	0.0120029	4.58e-09	0.16527	-	-	-	-	-	-	SLC30A8
ENSG00000109332.19	UBE2D3	chr4	102794383	102868896	All positive	6	5.29e-28	2.13e-19	0.186949	2.64e-24	0.23586	5.29e-28	0.263872	6.7e-11	0.108847	9.98e-23	0.133514	8.66e-19	0.066445	SLC9B1
ENSG00000152104.11	PTPN14	chr1	214348696	214552449	All negative	2	5.73e-28	0.000131436	-0.0767673	0.0178254	-0.0488871	0.904945	-0.00340293	5.73e-28	-0.344443	0.0026449	-0.116267	1.15e-10	-0.19898	PROX1
ENSG00000134256.12	CD101	chr1	117001750	117036476	All positive	4	3.85e-27	2.05e-24	0.22428	1.77e-08	0.120225	3.29e-15	0.159288	0.0098995	0.0799905	-	-	3.85e-27	0.225566	PTGFRN, FAM46C
ENSG00000175970.10	UNC119B	chr12	120710435	120723640	All positive	2	1.11e-26	1.95e-07	0.0920989	9.31e-06	0.0997274	1.11e-26	0.191808	0.0207546	0.0395426	0.0722009	0.0331457	0.000521025	0.0487666	HNF1A
ENSG00000130921.7	C12orf65	chr12	123232916	123257959	Mixed	6	1.71e-26	1.45e-17	0.121345	5.02e-19	0.0989349	2.16e-19	0.180495	8.16e-19	-0.432448	3.33e-17	0.299049	1.71e-26	0.23832	ABCB9, MPHOSPH9
ENSG00000157992.12	KRTCAP3	chr2	27442366	27446481	All positive	6	1.8e-26	3.67e-24	0.489066	1.8e-26	0.291203	1.45e-24	0.280608	1.71e-24	0.241872	5.58e-26	0.282562	1.74e-22	0.871814	DTNB, KIF3C, GCKR
ENSG00000204388.6	HSPA1B	chr6	31827735	31830255	All negative	3	2.13e-26	2.13e-26	-1.27548	5.22e-16	-0.423029	5.74e-05	-0.151096	9.83e-05	-0.346466	5.61e-06	-0.275168	4.14e-08	-0.217534	MHC region
ENSG00000179218.13	CALR	chr19	12938607	12944489	All positive	6	2.54e-26	2.85e-26	0.259391	6e-26	0.255356	2.54e-26	0.209434	1.2e-25	0.296283	6.59e-26	0.232627	3.84e-26	0.184292	FARSA, ZNF799, GCDH
ENSG00000213221.4	DNLZ	chr9	136359606	136363789	All positive	6	2.63e-26	5.31e-17	0.0571726	1.46e-18	0.0573406	2.63e-26	0.068402	6.02e-14	0.0668011	1.09e-16	0.0495166	1.46e-14	0.0486446	GPSM1
ENSG00000136531.15	SCN2A	chr2	165208262	165392310	Mixed	2	3.29e-26	3.29e-26	0.634822	3.35e-08	0.119074	1.18e-05	-0.160585	-	-	-	-	-	-	GRB14, COBLL1, GALNT3
ENSG00000179195.15	ZNF664	chr12	123973123	124015439	Mixed	6	3.36e-26	1.65e-21	-0.197838	3.36e-26	-0.206106	2.24e-11	0.247785	1.05e-07	0.202972	1.09e-13	-0.305432	2.08e-15	0.135615	FAM101A, NCOR2
ENSG00000124783.12	SSR1	chr6	7268306	7347446	All negative	4	4.32e-26	2.76e-11	-0.218961	0.0143881	-0.0580519	5.73e-15	-0.0884878	4.32e-26	-0.129266	3.96e-17	-0.19855	0.000253481	-0.0920423	SSR1, RREB1
ENSG00000008196.12	TFAP2B	chr6	50818723	50847613	All positive	1	4.58e-26	4.58e-26	0.803852	-	-	-	-	-	-	-	-	-	-	TFAP2B
ENSG00000164938.13	TP53INP1	chr8	94925972	94949411	Mixed	6	8.85e-26	8.85e-26	0.991179	1.14e-25	1.16386	1.65e-25	0.298626	1.09e-25	-0.26039	7.53e-25	2.64208	7.03e-24	1.02589	TP53INP1, RP11-347C18.3
ENSG00000117906.13	RCN2	chr15	76931619	76954392	Mixed	1	1e-25	0.00880442	0.0584541	1.38e-05	0.0878405	0.00597267	-0.0496318	1e-25	0.301023	0.0103308	-0.289649	0.35276	-0.0301829	HMG20A
ENSG00000102908.20	NFAT5	chr16	69565094	69704666	Mixed	4	1.13e-25	6.08e-24	0.419136	1.6e-21	0.332402	0.0227472	0.166658	6.32e-14	0.534488	0.944853	-0.00419256	1.13e-25	0.64942	PKD1L3, IL34, NFAT5
ENSG00000203760.8	CENPW	chr6	126340174	126348875	Mixed	6	1.16e-25	1.16e-25	-0.394633	1.3e-25	-0.635179	1.2e-25	-0.374878	1.26e-06	3.58763	1.26e-25	-0.666814	1.35e-07	0.671612	CENPW, SOGA3, RP11-624M8.1
ENSG00000105612.8	DNASE2	chr19	12875211	12881468	Mixed	4	1.41e-25	4.34e-06	-0.308379	0.298602	-0.0313154	1.41e-25	0.384618	3.41e-19	-0.391031	9.1e-17	-0.0800007	3.49e-13	-0.273186	FARSA, ZNF799, GCDH
ENSG00000115216.13	NRBP1	chr2	27427790	27442259	Mixed	6	1.61e-25	1.74e-24	-0.197266	2.44e-25	-0.157156	8.52e-25	-0.193064	5.57e-25	-0.167153	1.24e-24	1.05755	1.61e-25	-0.206457	DTNB, KIF3C, GCKR
ENSG00000167930.15	FAM234A	chr16	234546	266125	Mixed	6	1.66e-25	1.66e-25	0.105954	3.47e-19	0.141938	1.56e-17	0.124938	5.29e-25	0.113701	9.15e-12	-0.0858828	7.41e-18	0.141506	LMF1, ITFG3
ENSG00000073849.14	ST6GAL1	chr3	186930485	187078553	Mixed	5	3.5e-25	6.41e-15	8.29256	0.0201583	1.44473	1.91e-16	1.65868	3.5e-25	-2.89506	3.36e-20	2.65412	3.69e-24	1.1425	ABCC5, IGF2BP2, ST6GAL1, BCL6, LPP
ENSG00000183049.12	CAMK1D	chr10	12349482	12835545	Mixed	6	4.51e-25	3.12e-16	2.38763	6.52e-20	1.74939	8.5e-19	-0.918969	9.37e-15	-1.47704	9.21e-19	0.899423	4.51e-25	3.40363	RN7SL232P, CDC123, CAMK1D
ENSG00000204305.13	AGER	chr6	32180968	32184324	All positive	6	9.84e-25	3.03e-13	0.0776262	7.53e-14	0.0916041	6.41e-21	0.176505	9.84e-25	0.192274	2.97e-16	0.137614	1.63e-17	0.115426	MHC region
ENSG00000105607.12	GCDH	chr19	12891026	12914207	Mixed	6	1.01e-24	5.7e-23	-0.0696843	1.84e-24	-0.0859133	3.46e-23	-0.0531295	5.58e-22	0.181	5.3e-24	-0.0714933	1.01e-24	-0.0812797	FARSA, ZNF799, GCDH
ENSG00000156170.12	NDUFAF6	chr8	94895767	95116455	Mixed	5	1.63e-24	4.18e-14	-0.0967784	1.13e-18	-0.124536	5.45e-16	-0.100607	1.63e-24	-0.199654	3.56e-22	-0.196359	0.0115674	0.0831466	TP53INP1, RP11-347C18.3
ENSG00000138069.16	RAB1A	chr2	65070701	65130106	Mixed	6	1.92e-24	1.61e-14	-0.307196	1.7e-23	-0.610218	9.84e-10	-0.232251	1.07e-06	-0.213592	1.92e-24	-0.650744	9.43e-08	0.182948	CEP68
ENSG00000159210.9	SNF8	chr17	48929316	48945117	All positive	5	3.08e-24	1.35e-18	0.20255	6.29e-18	0.173967	1.27e-23	0.0726371	0.765813	0.00706597	3.08e-24	0.267604	4.83e-20	0.139257	GIP, TTLL6, CBX1
ENSG00000161860.7	SYCE2	chr19	12898786	12919276	Mixed	6	3.8e-24	6.94e-23	0.297375	1.44e-19	0.428427	2.43e-22	0.534338	3.8e-24	0.161538	8.08e-12	-2.05278	6.27e-23	0.232708	FARSA, ZNF799, GCDH
ENSG00000051825.14	MPHOSPH9	chr12	123152320	123244014	Mixed	6	4.13e-24	1.79e-10	-0.129931	1.21e-15	-0.124455	3.34e-11	-0.176917	4.13e-24	0.379588	1.19e-16	-0.175764	1.54e-17	0.318969	ABCB9, MPHOSPH9
ENSG00000145192.12	AHSG	chr3	186612923	186621318	Mixed	1	5.18e-24	-	-	0.176954	0.067305	0.607924	0.0156971	0.486429	-0.0174041	-	-	5.18e-24	-0.371623	ABCC5, IGF2BP2, ST6GAL1, BCL6, LPP
ENSG00000179115.10	FARSA	chr19	12922479	12934037	All negative	6	1.2e-23	5.72e-23	-0.196547	1.94e-23	-0.296926	1.2e-23	-0.159194	1.72e-23	-1.19844	6.52e-23	-0.157902	3.22e-23	-0.140989	FARSA, ZNF799, GCDH
ENSG00000140718.20	FTO	chr16	53701692	54158512	All positive	2	1.93e-23	0.000431009	0.0567822	0.000966327	0.0602654	0.00470244	0.0237169	1.93e-23	0.270179	2.78e-22	0.157408	0.0347659	0.0215674	FTO
ENSG00000204472.12	AIF1	chr6	31615184	31617021	All positive	6	4.03e-23	1e-18	0.184603	6.65e-18	0.233261	2.41e-20	0.350761	4.03e-23	0.357213	4.09e-12	0.281371	1.39e-08	0.146009	MHC region
ENSG00000175305.17	CCNE2	chr8	94879770	94896678	Mixed	6	7.12e-23	2.09e-21	-0.750705	9.46e-21	-0.255844	2.18e-21	0.858289	7.12e-23	-1.4785	1.29e-20	-1.98958	9.38e-19	1.97763	TP53INP1, RP11-347C18.3
ENSG00000204536.13	CCHCR1	chr6	31142439	31158238	Mixed	1	7.75e-23	0.79695	0.0012605	0.369389	0.00469271	3.7e-05	-0.0585475	0.00377409	0.0217566	7.75e-23	-0.080247	0.137679	0.0120646	MHC region
ENSG00000166965.12	RCCD1	chr15	90955796	90963125	All positive	6	9.49e-23	1.55e-22	0.0495344	7.02e-20	0.0676388	1.11e-21	0.0585815	6.58e-17	0.0871448	4.36e-20	0.06952	9.49e-23	0.0533197	PRC1
ENSG00000132170.19	PPARG	chr3	12287368	12434356	Mixed	4	1.22e-22	0.0859193	-0.130979	0.000945609	0.250036	2.22e-20	0.759485	9.44e-07	-0.238431	1.71e-20	-0.863998	1.22e-22	-0.44684	PPARG
ENSG00000125755.18	SYMPK	chr19	45815410	45863290	All negative	4	1.36e-22	2.23e-07	-0.0857531	8.28e-16	-0.171111	1.58e-05	-0.070416	0.00328446	-0.0428666	1.36e-22	-0.492773	8.7e-11	-0.116475	RN7SL836P, EML2, TOMM40, APOE, GIPR
ENSG00000205238.9	SPDYE2	chr7	102551232	102562308	All positive	3	1.56e-22	3.65e-11	0.228869	3.74e-17	0.21458	-	-	-	-	1.56e-22	0.252208	3.7e-05	0.120265	RASA4, FBXL13, RELN, DNAJC2
ENSG00000127324.8	TSPAN8	chr12	71125085	71441898	Mixed	6	1.76e-22	2.19e-22	-4.07627	2.16e-22	1.1152	2.37e-22	1.03912	2.31e-22	0.411151	1.76e-22	-2.01769	2.38e-22	1.57499	TSPAN8, LGR5
ENSG00000148400.9	NOTCH1	chr9	136494444	136545862	Mixed	4	1.77e-22	0.748692	-0.024717	4.27e-07	0.330187	4.24e-17	-0.32095	1.77e-22	-0.380457	0.285527	0.128258	1.39e-06	0.250897	GPSM1
ENSG00000159202.17	UBE2Z	chr17	48908369	48929056	Mixed	6	1.93e-22	2.17e-22	-0.29567	2.27e-22	-0.433828	1.93e-22	0.599315	2.17e-22	-0.144226	2.43e-22	0.230993	2.46e-22	-0.361674	GIP, TTLL6, CBX1
ENSG00000237541.3	HLA-DQA2	chr6	32741342	32747215	All positive	6	2.51e-22	4.28e-21	0.1574	5.19e-20	0.17034	3.5e-21	0.137981	2.51e-22	0.199053	2.48e-21	0.169017	1.03e-21	0.182305	MHC region
ENSG00000139233.6	LLPH	chr12	66116555	66130750	Mixed	1	2.6e-22	0.278429	-0.0378869	0.00517082	0.130694	0.0638935	-0.0197275	0.000873222	0.117376	0.00734805	-0.181117	2.6e-22	-0.651233	HMGA2, RPSAP52
ENSG00000159199.13	ATP5G1	chr17	48892765	48895871	Mixed	6	2.92e-22	7.54e-16	0.460368	1.09e-16	0.158531	2.42e-17	0.0711677	6.43e-21	-0.180201	2.92e-22	0.089165	7.83e-17	0.130871	GIP, TTLL6, CBX1
ENSG00000113790.10	EHHADH	chr3	185190624	185281990	Mixed	2	3.23e-22	0.251047	-0.0767074	0.00109175	0.163042	2.18e-14	0.252549	3.23e-22	0.401738	0.000102763	-0.122373	0.00107018	-0.102316	ABCC5, IGF2BP2, ST6GAL1, BCL6, LPP
ENSG00000198901.13	PRC1	chr15	90966038	90995629	All negative	5	3.38e-22	3.38e-22	-0.375564	5.88e-15	-0.400915	9.79e-10	-0.246051	0.0466347	-0.12909	5.06e-15	-0.630366	8.91e-16	-0.226029	PRC1
ENSG00000104936.17	DMPK	chr19	45769717	45782552	All negative	6	6.8e-22	1.17e-18	-0.120657	1.73e-20	-0.131057	3.91e-10	-0.114827	4.38e-17	-0.0863435	9.24e-16	-0.29533	6.8e-22	-0.152911	RN7SL836P, EML2, TOMM40, APOE, GIPR
ENSG00000198373.12	WWP2	chr16	69762306	69941741	Mixed	4	7.68e-22	1.8e-07	-0.217346	1.28e-08	0.144532	0.00260638	0.0540359	2.83e-10	0.402384	0.438529	0.0323668	7.68e-22	0.252538	PKD1L3, IL34, NFAT5
ENSG00000115290.9	GRB14	chr2	164492816	164621848	Mixed	5	1.07e-21	1.03e-15	0.141499	1.34e-15	0.119154	3.04e-19	0.262535	2.32e-06	-0.186457	1.25e-15	0.268653	1.07e-21	-0.223145	GRB14, COBLL1, GALNT3
ENSG00000084734.8	GCKR	chr2	27496842	27523684	Mixed	6	1.08e-21	8.15e-19	0.823388	7.37e-20	0.902433	1.08e-21	0.977481	8.06e-21	1.53956	6.48e-20	-1.75673	1.14e-18	1.45399	DTNB, KIF3C, GCKR
ENSG00000174721.9	FGFBP3	chr10	91906589	91909483	All positive	2	1.12e-21	0.0404204	0.0281736	1.27e-08	0.0944311	0.0271027	0.0341438	0.0143853	0.0683108	0.00753757	0.0581726	1.12e-21	0.150184	BTAF1, MYOF, HHEX, IDE
ENSG00000231852.6	CYP21A2	chr6	32038265	32041670	All positive	6	1.29e-21	6.62e-16	0.121184	2.66e-17	0.101959	1.29e-21	0.0747062	7.43e-18	0.112522	6.06e-12	0.138076	9.11e-19	0.12783	MHC region
ENSG00000182197.10	EXT1	chr8	117794490	118111853	Mixed	3	1.4e-21	0.00817736	0.126825	0.553766	0.0424413	1.91e-09	0.246853	1.4e-21	-0.498252	0.59297	-0.0270879	8.74e-07	-0.305021	-
ENSG00000172922.8	RNASEH2C	chr11	65714911	65720947	All negative	6	1.53e-21	3.51e-19	-0.0638068	3.53e-18	-0.0709247	3.27e-18	-0.0629691	8.67e-20	-0.132984	2.04e-17	-0.0810138	1.53e-21	-0.0711194	MAP3K11, LTBP3
ENSG00000125971.16	DYNLRB1	chr20	34516409	34540958	Mixed	2	2.15e-21	2.15e-21	0.46234	0.351977	-0.083528	0.144473	0.133648	1.17e-16	-0.348427	0.0837588	-0.251388	0.0119657	-0.146822	RALY, EIF2S2
ENSG00000115241.10	PPM1G	chr2	27381194	27409687	Mixed	6	2.19e-21	7.98e-21	-0.329206	9.77e-21	-0.267722	2.26e-21	3.74923	2.19e-21	-0.688645	1.28e-20	-0.291313	1.14e-20	-0.234695	DTNB, KIF3C, GCKR
ENSG00000196126.11	HLA-DRB1	chr6	32578769	32589848	All negative	6	2.28e-21	6.23e-21	-0.142705	7.79e-19	-0.179085	2.28e-21	-0.113524	2.29e-14	-0.1602	1.09e-20	-0.209599	1.18e-18	-0.165723	MHC region
ENSG00000113231.13	PDE8B	chr5	77210449	77429807	All positive	3	2.56e-21	2.56e-21	0.297702	9.12e-07	0.114275	1.1e-13	0.281809	2.36e-05	0.0386476	4.7e-05	0.0443553	0.424097	0.009533	ZBED3
ENSG00000089041.16	P2RX7	chr12	121132819	121188032	Mixed	4	3.72e-21	1.96e-15	0.164453	7.69e-15	0.119634	0.175137	-0.0236908	1.67e-06	0.0723646	0.135536	0.0415731	3.72e-21	0.134023	HNF1A
ENSG00000106031.7	HOXA13	chr7	27193503	27200106	All positive	1	3.95e-21	3.95e-21	0.854121	-	-	-	-	-	-	0.462153	0.11372	-	-	-
ENSG00000125970.11	RALY	chr20	33993646	34108308	Mixed	6	4.31e-21	4.42e-20	9.60192	7.71e-20	5.88416	4.4e-20	4.88481	3.64e-17	11.1696	5.09e-19	9.13727	4.31e-21	-24.3521	RALY, EIF2S2
ENSG00000135097.6	MSI1	chr12	120341330	120369180	Mixed	2	4.68e-21	4.68e-21	1.35679	2.04e-06	-0.163963	3.45e-10	0.202624	7.39e-05	-0.0768385	-	-	3.62e-06	-0.102703	HNF1A
ENSG00000198060.9	38412	chr10	92291163	92353964	Mixed	4	6.38e-21	0.00400705	-0.121254	6.38e-21	-0.209381	0.0524528	0.0737584	3.63e-15	-0.108023	4.03e-10	-0.155545	2.11e-11	-0.130725	BTAF1, MYOF, HHEX, IDE
ENSG00000174099.10	MSRB3	chr12	65278643	65488244	Mixed	4	7.61e-21	1.33e-19	-4.50371	0.00145616	-1.98305	4.45e-08	-2.97612	6.35e-17	2.55372	7.61e-21	12.6545	0.159701	-0.828955	HMGA2, RPSAP52
ENSG00000164037.16	SLC9B1	chr4	102885048	103019739	Mixed	6	7.63e-21	7.63e-21	-3.035	7.08e-20	-5.43759	2.77e-20	-1.0723	2.67e-20	-4.1854	1.76e-20	3.04464	2.73e-20	-0.798749	SLC9B1
ENSG00000244355.7	LY6G6D	chr6	31715356	31717804	All positive	1	9.8e-21	-	-	-	-	9.8e-21	0.290285	-	-	-	-	-	-	MHC region
ENSG00000145354.9	CISD2	chr4	102868978	102889242	All positive	6	1.31e-20	4.65e-19	0.0732465	1.31e-20	0.102057	5.19e-17	0.0679643	1.52e-16	0.113123	7.38e-16	0.164014	1.37e-14	0.202846	SLC9B1
ENSG00000204385.10	SLC44A4	chr6	31863192	31879046	Mixed	3	1.66e-20	0.724003	-0.0696072	5.7e-12	0.89801	6.32e-09	-0.326989	1.66e-20	1.25147	-	-	0.378271	-0.049562	MHC region
ENSG00000115234.10	SNX17	chr2	27370496	27377230	Mixed	5	1.89e-20	1.89e-20	-0.196867	7.89e-18	-0.302715	3.92e-12	0.177502	2.15e-16	0.137187	2.47e-19	-0.0663388	2.76e-05	-0.172757	DTNB, KIF3C, GCKR
ENSG00000177051.5	FBXO46	chr19	45710629	45730904	Mixed	5	2.11e-20	2.11e-20	44.2031	2.11e-20	70.0787	2.11e-20	-29.37	-	-	2.11e-20	63.2598	2.11e-20	-34.0459	RN7SL836P, EML2, TOMM40, APOE, GIPR
ENSG00000070081.15	NUCB2	chr11	17208153	17349974	Mixed	6	2.16e-20	2.16e-20	-0.114395	2.85e-20	-0.107174	3.07e-07	-0.143721	1.77e-18	-0.0614985	1.1e-15	0.203778	3.52e-19	-0.127915	KCNJ11, ABCC8
ENSG00000145431.10	PDGFC	chr4	156760454	156971394	All negative	6	2.9e-20	1.32e-17	-1.26803	1.87e-18	-2.41106	1.01e-17	-1.17758	7.53e-19	-9.81521	3.19e-16	-6.88041	2.9e-20	-7.28143	PDGFC
ENSG00000185800.11	DMWD	chr19	45782947	45792802	All negative	6	3.17e-20	8.21e-20	-0.115794	3.17e-20	-0.111526	1.03e-08	-0.112545	5.18e-11	-0.0981532	7.57e-12	-0.219608	1.74e-19	-0.0919902	RN7SL836P, EML2, TOMM40, APOE, GIPR
ENSG00000204390.9	HSPA1L	chr6	31809619	31815065	Mixed	5	3.35e-20	1.43e-08	-1.26451	1.24e-19	-1.43706	2.77e-07	-1.14718	3.35e-20	1.80652	9.76e-18	-2.27888	9.08e-05	-0.48019	MHC region
ENSG00000151465.13	CDC123	chr10	12196145	12250589	All negative	6	3.83e-20	1.73e-16	-0.36366	3.83e-20	-0.527677	4.29e-11	-0.195109	4.56e-08	-0.235392	7.71e-12	-0.445738	3.2e-19	-0.633741	RN7SL232P, CDC123, CAMK1D
ENSG00000123095.5	BHLHE41	chr12	26120026	26125127	Mixed	3	4.61e-20	3.43e-11	0.297759	0.00456549	0.12167	0.00204015	0.161682	4.61e-20	0.182773	0.656438	-0.0523395	4.11e-11	0.188213	ITPR2, RP11-283G6.4
ENSG00000141452.9	C18orf8	chr18	23503470	23530612	Mixed	5	5.6e-20	7.55e-20	-0.0635055	5.6e-20	-0.0820207	1.15e-15	-0.124441	4.79e-11	0.167673	8.21e-19	-0.0996018	0.0329652	-0.0422702	C18orf8
ENSG00000111328.6	CDK2AP1	chr12	123261484	123272334	All positive	5	7.55e-20	2.49e-16	0.0569998	1.16e-16	0.0593828	7.55e-20	0.179729	6.56e-17	0.0624196	6.36e-05	0.232309	2.84e-15	0.0643001	ABCB9, MPHOSPH9
ENSG00000058404.19	CAMK2B	chr7	44217150	44334577	Mixed	5	7.63e-20	1.19e-07	-0.32184	1.93e-19	0.476378	7.63e-20	-0.0866999	1.78e-18	0.177672	0.572008	0.027343	1.11e-07	-0.224683	URGCP-MRPS24, AEBP1, GCK, CAMK2B
ENSG00000141699.10	FAM134C	chr17	42579513	42609675	Mixed	5	9.29e-20	6.9e-13	1.4433	0.00128468	2.08857	9.29e-20	-2.94549	1.39e-15	-3.23922	6.24e-18	1.24172	2.99e-16	0.577068	MLX, LINC00910, RP11-400F19.6
ENSG00000169507.9	SLC38A11	chr2	164896186	164955525	All negative	5	1.23e-19	1.31e-07	-0.0301303	1.44e-06	-0.0378356	0.0901543	-0.0713818	1.23e-19	-0.237218	7.16e-09	-0.0303055	2.97e-12	-0.110743	GRB14, COBLL1, GALNT3
ENSG00000187796.13	CARD9	chr9	136363956	136373681	Mixed	3	1.31e-19	0.00313011	-0.0837512	1.31e-19	-0.200527	7.73e-08	0.110038	0.803511	0.00949624	4.54e-07	0.0494268	0.00186265	0.0325685	GPSM1
ENSG00000105726.16	ATP13A1	chr19	19645200	19663693	All positive	6	1.67e-19	4.62e-19	0.637477	4.75e-19	0.823249	2.01e-13	36.0305	1.67e-19	0.717869	8.66e-19	1.82038	3.99e-18	1.05435	CILP2, CRTC1, TM6SF2
ENSG00000141458.12	NPC1	chr18	23506184	23586898	All negative	6	1.8e-19	3.31e-18	-0.0467171	5.26e-19	-0.0614028	4.38e-19	-0.0648487	7.89e-19	-0.149526	5.4e-19	-0.0791624	1.8e-19	-0.0604202	C18orf8
ENSG00000222011.8	FAM185A	chr7	102748971	102809225	All positive	6	2.12e-19	2.16e-19	5.11736	2.12e-19	14.1129	2.12e-19	13.0735	2.14e-19	8.39961	2.38e-19	38.3239	2.14e-19	13.4381	RASA4, FBXL13, RELN, DNAJC2
ENSG00000115194.10	SLC30A3	chr2	27254572	27275817	Mixed	2	2.49e-19	0.252354	-0.117621	2.49e-19	0.828141	0.755996	0.0225634	1.26e-13	-0.554829	0.153271	0.181554	-	-	DTNB, KIF3C, GCKR
ENSG00000148384.12	INPP5E	chr9	136428619	136439823	Mixed	5	3.35e-19	1.15e-06	0.102508	2.63e-10	0.0825579	3.35e-19	0.0665568	2.81e-11	-0.100391	0.00291037	0.0419482	1.37e-17	0.0892715	GPSM1
ENSG00000157837.15	SPPL3	chr12	120762510	120904371	All negative	6	3.59e-19	1.02e-17	-0.0879488	2.65e-17	-0.082634	2.76e-12	-0.0681311	1.56e-15	-0.0915015	3.59e-19	-0.137747	9.62e-17	-0.0702162	HNF1A
ENSG00000171044.10	XKR6	chr8	10896045	11201366	Mixed	4	6.28e-19	4.87e-07	0.71223	0.0633456	0.219164	6.28e-19	-0.239906	0.00270959	-0.23463	3.88e-12	-0.717335	3.43e-18	-0.199587	MFHAS1, RP11-115J16.2, XKR6, MSRA
ENSG00000171126.7	KCNG3	chr2	42442017	42494097	Mixed	1	6.55e-19	6.55e-19	0.660608	-	-	0.126006	0.0361232	-	-	-	-	0.00647354	-0.0870375	THADA
ENSG00000142484.6	TM4SF5	chr17	4771892	4783211	All positive	1	7.24e-19	-	-	-	-	-	-	7.24e-19	0.720692	-	-	0.0321983	0.829484	ENO3, ZZEF1
ENSG00000122008.15	POLK	chr5	75511756	75601144	All negative	6	8.49e-19	1.36e-18	-0.369933	2.47e-18	-0.250559	8.49e-19	-0.355508	1.36e-18	-0.182461	1.97e-12	-1.14872	6.86e-18	-0.18046	POC5, HMGCR, ANKDD1B
ENSG00000105662.15	CRTC1	chr19	18683677	18782333	Mixed	6	8.77e-19	1.99e-16	7.2966	2.29e-18	2.04177	2.38e-18	2.29468	1.04e-16	-6.39743	8.77e-19	10.3975	6.89e-13	-6.7619	CILP2, CRTC1, TM6SF2
ENSG00000198522.13	GPN1	chr2	27628247	27650811	All negative	6	8.86e-19	8.86e-19	-1.23623	8.28e-11	-0.602561	2.1e-10	-0.282349	1.13e-06	-0.0779196	9.89e-08	-0.186936	6.26e-11	-0.263259	DTNB, KIF3C, GCKR
ENSG00000158186.12	MRAS	chr3	138347648	138405534	Mixed	6	1.65e-18	1.34e-14	-0.279205	1.6e-16	-0.232043	7.02e-15	-0.555886	2.26e-18	-0.168359	6.57e-16	0.141217	1.65e-18	-0.525493	MRAS
ENSG00000204348.9	DXO	chr6	31969810	31972292	Mixed	4	1.84e-18	0.0332674	-0.0508955	2.99e-13	-0.25371	5.43e-08	-0.0785509	1.84e-18	0.171996	5.95e-06	-0.0990726	6.59e-09	-0.115843	MHC region
ENSG00000011405.13	PIK3C2A	chr11	17077788	17207983	All positive	6	1.99e-18	3.54e-18	3.27029	2.2e-18	1.09272	2.14e-18	0.905133	1.14e-16	7.17129	2.66e-18	0.955181	1.99e-18	0.901284	KCNJ11, ABCC8
ENSG00000170608.2	FOXA3	chr19	45863989	45873797	All positive	3	2.24e-18	2.26e-06	0.5686	5.53e-12	0.507823	-	-	8.47e-07	0.281102	-	-	2.24e-18	0.760185	RN7SL836P, EML2, TOMM40, APOE, GIPR
ENSG00000152409.8	JMY	chr5	79236189	79327215	Mixed	6	2.28e-18	6.44e-18	-1.13934	2.24e-12	-22.1018	4.18e-18	-6.88891	2.28e-18	2.88775	1.67e-17	12.4766	4.65e-18	-1.78552	DMGDH, JMY
ENSG00000177971.8	IMP3	chr15	75639240	75647905	Mixed	6	4.6e-18	1.82e-16	0.838329	6.1e-18	0.903535	3.7e-16	-1.53043	1.23e-17	1.57167	4.6e-18	0.835749	5.62e-17	0.456736	PTPN9, SIN3A
ENSG00000172500.12	FIBP	chr11	65883921	65888539	Mixed	5	5.48e-18	3.12e-12	0.070348	5.48e-18	0.13848	2.63e-14	0.0732007	0.0235707	-0.132563	9.41e-14	0.0523309	2.52e-17	0.15033	MAP3K11, LTBP3
ENSG00000167740.9	CYB5D2	chr17	4143168	4187310	All positive	3	6.25e-18	2.48e-07	0.0475602	7.54e-07	0.0644303	6.25e-18	0.187824	0.00364011	0.0283557	0.110507	0.0227017	0.110685	0.0228958	ENO3, ZZEF1
ENSG00000177045.7	SIX5	chr19	45765965	45769226	Mixed	6	7.54e-18	2.21e-16	0.711076	1.51e-16	0.511592	7.54e-18	-62.7232	2.67e-16	0.935097	2.83e-16	0.694947	1.91e-16	0.418952	RN7SL836P, EML2, TOMM40, APOE, GIPR
ENSG00000150967.17	ABCB9	chr12	122920951	122981570	All negative	5	7.59e-18	2.7e-07	-0.0735554	9.29e-09	-0.106841	0.982962	-0.00188074	7.59e-18	-0.0744819	2.48e-13	-0.110801	1.62e-13	-0.0840487	ABCB9, MPHOSPH9
ENSG00000104903.4	LYL1	chr19	13099033	13103161	Mixed	4	7.73e-18	6.15e-09	0.302027	7.77e-09	0.172454	2.82e-07	0.101264	0.105542	-0.0844339	7.73e-18	0.400544	0.315445	-0.0401759	FARSA, ZNF799, GCDH
ENSG00000115155.16	OTOF	chr2	26457203	26558698	Mixed	2	8.44e-18	8.44e-18	0.310104	0.105729	0.0281036	0.00846149	-0.0441176	-	-	0.00043707	0.0767925	5.8e-12	-0.284008	DTNB, KIF3C, GCKR
ENSG00000113163.15	COL4A3BP	chr5	75368486	75512064	Mixed	3	8.54e-18	0.847597	0.0187258	8.54e-18	0.326142	3.96e-13	0.155811	2.06e-11	0.193932	0.0516383	-0.14876	0.00131054	0.17104	POC5, HMGCR, ANKDD1B
ENSG00000129159.7	KCNC1	chr11	17734774	17856804	Mixed	2	8.87e-18	-	-	-	-	8.87e-18	-0.378162	-	-	5.36e-07	0.304627	0.808544	0.014803	KCNJ11, ABCC8
ENSG00000125977.6	EIF2S2	chr20	34088298	34112332	All positive	5	1.01e-17	1.73e-17	2.26568	1.74e-17	1.97572	9.36e-13	5.02074	1.01e-17	3.00721	1.65e-17	7.6971	7.6e-06	6.39261	RALY, EIF2S2
ENSG00000109920.12	FNBP4	chr11	47716517	47767443	Mixed	6	1.18e-17	1.18e-17	0.437609	1.02e-14	0.402934	1.43e-14	0.768891	1.78e-15	-0.493051	7.16e-17	0.236451	2.35e-17	0.798085	C11orf49, NUP160
ENSG00000168056.15	LTBP3	chr11	65538805	65558930	Mixed	5	1.19e-17	1.19e-17	0.142968	3.32e-14	0.125695	1.55e-13	0.174673	0.00760743	0.109838	1.77e-14	0.119947	2.91e-07	-0.193793	MAP3K11, LTBP3
ENSG00000138002.14	IFT172	chr2	27444371	27489789	All positive	3	1.26e-17	0.00254561	0.214366	0.0074045	0.313723	1.34e-08	0.299616	0.0395137	0.0906743	1.26e-17	0.390752	3.01e-08	0.435334	DTNB, KIF3C, GCKR
ENSG00000243943.9	ZNF512	chr2	27582969	27623215	All positive	2	1.29e-17	4.14e-16	0.628083	0.263305	0.110387	0.0960707	0.122892	0.0554925	0.189374	0.105992	0.142523	1.29e-17	0.448125	DTNB, KIF3C, GCKR
ENSG00000182247.9	UBE2E2	chr3	23203020	23591793	Mixed	4	1.3e-17	3.39e-07	0.216677	1.3e-17	0.479593	0.00127888	0.100019	0.399591	-0.0220367	6.55e-12	0.355624	9.51e-08	0.242883	UBE2E2
ENSG00000168255.19	POLR2J3	chr7	102537918	102572656	All positive	6	2.03e-17	2.9e-17	0.11297	1.05e-16	0.0985101	6.05e-13	0.0718622	5.19e-14	0.0898835	5.56e-16	0.113705	2.03e-17	0.102281	RASA4, FBXL13, RELN, DNAJC2
ENSG00000250091.2	DNAH10OS	chr12	123926424	123934984	All negative	6	2.38e-17	2.72e-16	-0.0659634	1.46e-16	-0.0665252	2.38e-17	-0.0668115	2.69e-11	-0.094342	2.79e-17	-0.0867863	1.82e-16	-0.0819795	FAM101A, NCOR2
ENSG00000204310.12	AGPAT1	chr6	32168282	32178096	Mixed	4	2.52e-17	3.31e-05	0.187565	2.52e-17	0.248393	8.26e-15	0.150869	8.02e-16	0.0560795	0.00915431	-0.130463	1.04e-07	0.225948	MHC region
ENSG00000136280.15	CCM2	chr7	44999475	45076469	Mixed	1	2.81e-17	0.0504943	0.0352337	0.167372	0.0180255	0.00126197	-0.0422848	0.254975	-0.020529	0.0355861	0.0191127	2.81e-17	0.195439	AC073325.1
ENSG00000138778.11	CENPE	chr4	103105806	103198409	Mixed	6	3.29e-17	1.02e-16	-0.498641	1.39e-16	-0.383177	1.07e-16	-0.318849	1.21e-15	1.47386	4.34e-17	-0.379726	3.29e-17	-0.331691	SLC9B1
ENSG00000173930.8	SLCO4C1	chr5	102233986	102296549	Mixed	3	3.47e-17	1.4e-15	0.598413	0.612864	-0.0367517	3.47e-17	-0.294739	0.0442301	-0.0782603	-	-	1.54e-09	-0.392595	SLCO6A1, PAM, CTC-503K11.2
ENSG00000196735.11	HLA-DQA1	chr6	32628179	32643652	All negative	6	4.54e-17	4.54e-17	-0.15709	5.24e-09	-0.101704	3.86e-15	-0.107399	2.01e-13	-0.133605	2.67e-13	-0.104248	3.05e-12	-0.110708	MHC region
ENSG00000164953.15	TMEM67	chr8	93754844	93819234	All positive	6	5.36e-17	5.36e-17	58.2181	5.36e-17	47.796	5.36e-17	65.2427	5.36e-17	28.2015	5.36e-17	29.6361	5.36e-17	34.4481	-
ENSG00000050820.16	BCAR1	chr16	75228198	75268053	Mixed	3	5.45e-17	7.65e-06	-0.133748	0.532674	0.0148762	8.15e-15	-0.13295	0.00711424	-0.0746857	1.73e-06	-0.122065	5.45e-17	-0.170202	BCAR1, CTRB2
ENSG00000204410.14	MSH5	chr6	31739948	31762798	All positive	4	6.21e-17	0.0331414	0.0569232	1.49e-11	0.177475	0.0868849	0.0363834	6.21e-17	0.169217	2.06e-07	0.27191	3.25e-10	0.221692	MHC region
ENSG00000115221.10	ITGB6	chr2	160099666	160271888	All negative	6	6.97e-17	4.9e-16	-0.0459464	8.63e-16	-0.0639095	4.22e-16	-0.0509992	6.97e-17	-0.106136	7.89e-15	-0.267467	3.62e-16	-0.100263	RBMS1
ENSG00000119242.8	CCDC92	chr12	123918660	123972831	All negative	6	7.04e-17	5.23e-16	-0.0591704	7.04e-17	-0.0550423	3.08e-07	-0.0860754	6.61e-16	-0.0731091	2.27e-12	-0.104132	3.74e-12	-0.0643736	FAM101A, NCOR2
ENSG00000131233.9	GJA9	chr1	38874551	38881587	Mixed	2	9.24e-17	9.24e-17	0.545017	4.04e-05	0.304614	0.00030063	-0.13985	0.916881	-0.0342458	3.03e-05	-0.353495	1.48e-07	-0.399148	MACF1
ENSG00000062582.13	MRPS24	chr7	43866558	43869893	Mixed	2	9.32e-17	0.684546	0.0324105	0.680738	-0.0341422	7.63e-06	0.25932	6.72e-10	0.299127	0.0252189	-0.120625	9.32e-17	0.205838	URGCP-MRPS24, AEBP1, GCK, CAMK2B
ENSG00000203896.9	LIME1	chr20	63736283	63739103	Mixed	4	9.91e-17	9.91e-17	-0.165964	0.000967205	-0.143424	0.384141	0.0218748	2.66e-15	0.111475	4.27e-15	-0.113966	1.07e-14	-0.105837	ZBTB46
ENSG00000115596.3	WNT6	chr2	218859821	218874233	All positive	5	1.05e-16	2.94e-15	0.0939174	1.02e-12	0.106889	1.05e-16	0.140583	3.99e-05	0.142282	2.79e-14	0.081266	7.55e-15	0.112388	PNKD, CRYBA2
ENSG00000221955.10	SLC12A8	chr3	125082636	125212864	Mixed	6	1.14e-16	2.08e-16	-0.202481	1.47e-12	-0.32153	3.59e-09	0.172761	2.41e-15	-0.077941	5.76e-15	-0.390613	1.14e-16	-0.111905	SLC12A8
ENSG00000162241.12	SLC25A45	chr11	65375192	65383701	Mixed	3	1.15e-16	5.39e-06	0.135898	1.15e-16	0.331821	8.6e-11	-0.281499	8.91e-10	0.1635	2.72e-06	0.178926	0.234424	0.0490848	MAP3K11, LTBP3
ENSG00000115226.9	FNDC4	chr2	27491883	27495245	Mixed	1	1.32e-16	0.114286	-0.116546	0.0291502	0.140398	1.32e-16	0.33497	0.578553	0.0251244	0.0127793	-0.160946	9.44e-05	0.252186	DTNB, KIF3C, GCKR
ENSG00000125743.10	SNRPD2	chr19	45687454	45692389	All negative	5	1.41e-16	1.41e-16	-0.0668046	4.19e-16	-0.0912224	4.04e-14	-0.0861604	0.157315	-0.0381653	3.14e-14	-0.220727	3.34e-12	-0.0772603	RN7SL836P, EML2, TOMM40, APOE, GIPR
ENSG00000149084.12	HSD17B12	chr11	43680680	43855305	All negative	6	1.56e-16	3.18e-16	-0.033598	3.23e-16	-0.0327756	2.15e-16	-0.0377118	1.56e-16	-0.0490018	2.87e-16	-0.041296	5.19e-16	-0.0392768	HSD17B12
ENSG00000116273.5	PHF13	chr1	6613685	6624033	Mixed	6	1.65e-16	1.65e-16	16.8107	4.56e-16	21.9581	1.95e-16	-2.03792	1.67e-16	-7.76231	3.77e-16	20.0108	2.02e-16	-9.12774	PHF13
ENSG00000204290.10	BTNL2	chr6	32393963	32407128	All negative	1	1.68e-16	-	-	-	-	1.68e-16	-0.0970189	-	-	-	-	-	-	MHC region
ENSG00000107341.4	UBE2R2	chr9	33817567	33920404	Mixed	6	1.84e-16	2.01e-15	-46.6847	4.19e-16	-203.936	2.86e-15	104.913	1.84e-16	-159.269	5.06e-15	-94.6651	6.77e-11	-841.343	UBAP2
ENSG00000182742.5	HOXB4	chr17	48575513	48579629	Mixed	2	1.91e-16	3.34e-05	0.299516	0.0233977	0.181175	-	-	8.55e-07	0.196111	0.00328563	-0.133129	1.91e-16	0.943972	GIP, TTLL6, CBX1
ENSG00000165689.16	SDCCAG3	chr9	136401922	136410569	Mixed	3	2.41e-16	8.83e-08	0.0596396	1.15e-05	0.0739682	2.09e-14	-0.220331	2.41e-16	-0.0888102	0.000862133	-0.0854669	0.000201939	0.0308282	GPSM1
ENSG00000129933.20	MAU2	chr19	19320845	19358755	All negative	4	2.56e-16	3.37e-09	-0.445362	4.24e-08	-0.329444	0.622971	-0.0166549	0.000686178	-0.165438	2.56e-16	-0.154678	3.78e-15	-0.221498	CILP2, CRTC1, TM6SF2
ENSG00000107679.14	PLEKHA1	chr10	122374696	122442602	All positive	6	3.18e-16	1.13e-14	0.107021	8.92e-15	0.0902559	3.15e-15	0.109128	3.18e-16	0.102514	8.54e-16	0.101917	1.77e-14	0.117592	PLEKHA1
ENSG00000140400.16	MAN2C1	chr15	75358201	75368154	All negative	6	3.37e-16	3.53e-16	-0.0292246	3.99e-16	-0.0285488	1.38e-15	-0.048299	3.37e-16	-0.0413957	3.89e-16	-0.0864584	3.45e-16	-0.0344671	PTPN9, SIN3A
ENSG00000091844.7	RGS17	chr6	153004459	153131249	Mixed	6	3.4e-16	1.74e-14	-0.106834	3.4e-16	-0.131265	1.43e-07	-0.162269	8.35e-15	0.172805	1.08e-07	-0.339678	3.09e-15	-0.123185	RGS17
ENSG00000147883.10	CDKN2B	chr9	22002903	22009363	Mixed	2	3.48e-16	1.16e-10	0.293344	0.225241	-0.0878353	0.53085	-0.015351	0.165967	0.0483641	3.48e-16	-0.217987	2.11e-05	-0.192953	FOCAD, CDKN2A, CDKN2B
ENSG00000140367.11	UBE2Q2	chr15	75843285	75901078	Mixed	2	3.54e-16	5.01e-06	0.0907616	0.000194211	0.111989	0.172255	0.0267534	1.22e-06	0.0863543	3.54e-16	0.153492	0.683829	-0.0155831	PTPN9, SIN3A
ENSG00000179344.16	HLA-DQB1	chr6	32659467	32668383	All negative	6	3.65e-16	3.65e-14	-0.400606	8.47e-15	-0.249419	3.65e-16	-0.308334	9.34e-13	-0.279725	1.16e-15	-0.260718	2.75e-14	-0.380813	MHC region
ENSG00000131470.14	PSMC3IP	chr17	42573311	42577831	Mixed	6	3.91e-16	4e-15	2.92582	3.91e-16	0.68391	3.2e-14	-0.368718	1.35e-13	2.35991	4.71e-11	-3.61551	4.54e-15	0.319117	MLX, LINC00910, RP11-400F19.6
ENSG00000197361.7	FBXL22	chr15	63597353	63602428	All negative	5	4.14e-16	1.41e-08	-0.109391	1.93e-12	-0.229618	1.82e-06	-0.101463	2.96e-10	-0.175275	4.14e-16	-0.11373	1.49e-05	-0.141283	USP3
ENSG00000171634.16	BPTF	chr17	67825524	67984378	All negative	6	4.51e-16	2.61e-15	-0.726154	3.47e-15	-0.793148	4.57e-15	-0.24135	3.5e-15	-0.337042	4.51e-16	-0.803516	4.94e-16	-0.82795	PITPNC1, BPTF
ENSG00000010438.16	PRSS3	chr9	33750466	33799231	Mixed	1	4.73e-16	4.74e-05	0.210051	0.793326	-0.00708814	0.224595	-0.0165341	0.0295723	-0.0352052	0.000787774	-0.219669	4.73e-16	0.114456	UBAP2
ENSG00000123094.15	RASSF8	chr12	25959066	26079892	Mixed	1	5.19e-16	0.00456288	0.151223	9.81e-06	-0.254558	0.0341397	-0.0756358	5.19e-16	0.29128	0.000150882	0.151957	1.8e-05	0.218237	ITPR2, RP11-283G6.4
ENSG00000166819.11	PLIN1	chr15	89664365	89679427	Mixed	1	5.69e-16	0.00054734	0.206753	5.19e-06	0.241632	0.621299	-0.00649452	5.69e-16	0.255754	0.152228	-0.059258	0.621128	0.0196368	AP3S2
ENSG00000105996.6	HOXA2	chr7	27100354	27102811	Mixed	1	6.12e-16	0.148151	-0.0353938	6.12e-16	-0.555862	-	-	0.762532	0.0106097	0.155233	-0.0548083	0.000759034	0.155167	-
ENSG00000181322.13	NME9	chr3	138261437	138329886	Mixed	6	7.03e-16	7.03e-16	-0.341187	6.47e-07	0.368264	7.05e-14	-0.0634852	4.52e-11	-0.17611	1.33e-11	-0.140452	5.81e-08	-0.253158	MRAS
ENSG00000170632.13	ARMC10	chr7	103074881	103099764	All positive	5	7.92e-16	7.92e-16	0.143212	3.99e-10	0.115877	6.2e-12	0.0951096	3.13e-06	0.0721095	4.98e-11	0.130669	1.31e-11	0.116492	RASA4, FBXL13, RELN, DNAJC2
ENSG00000130783.13	CCDC62	chr12	122774327	122827528	Mixed	1	7.96e-16	4.82e-05	-0.241138	7.96e-16	-0.374569	0.160074	0.0374688	0.0436113	0.0649525	0.0621006	0.068047	0.000863041	0.169453	ABCB9, MPHOSPH9
ENSG00000109670.13	FBXW7	chr4	152321259	152536101	Mixed	3	8.67e-16	5.23e-09	-0.226891	3.62e-12	-0.347673	0.246909	0.0430802	0.769724	0.0072547	0.405019	0.0395299	8.67e-16	-0.265836	TMEM154
ENSG00000166002.6	SMCO4	chr11	93478472	93543508	Mixed	3	9.33e-16	0.00125702	0.0860116	0.000239192	0.0899495	0.00130004	0.0844892	1.8e-08	-0.151331	1.75e-07	0.176027	9.33e-16	0.112182	MTNR1B
ENSG00000174197.16	MGA	chr15	41621224	41773081	All positive	5	9.51e-16	1.86e-11	0.285229	4.57e-09	0.258932	9.51e-16	0.209777	0.000152676	0.581916	1.49e-14	0.962039	9.67e-07	0.223678	LTK
ENSG00000256223.5	ZNF10	chr12	133130575	133159465	Mixed	4	9.52e-16	9.52e-16	-0.111831	1.21e-07	-0.115178	0.247735	0.0423098	0.8717	0.0178241	5.74e-10	-0.120626	8.69e-08	-0.0947117	ZNF10, EP400, FBRSL1
ENSG00000196378.11	ZNF34	chr8	144773114	144787345	All positive	6	9.64e-16	2.07e-14	0.0536902	3.3e-15	0.0524286	3.66e-15	0.0756134	1.3e-14	0.0564963	9.64e-16	0.0979355	5.17e-15	0.106474	BOP1, HSF1
ENSG00000140391.14	TSPAN3	chr15	77041404	77083984	All positive	5	1.08e-15	3.1e-11	0.137867	6.08e-10	0.102883	0.0225049	0.0508007	1.13e-12	0.140873	1.08e-15	0.254414	1.21e-06	0.0646958	HMG20A
ENSG00000103657.13	HERC1	chr15	63608618	63833942	All positive	6	1.16e-15	1.16e-15	0.144332	2.74e-14	0.0896118	3.57e-13	0.245915	1.46e-06	0.197724	2.33e-13	0.391969	3.29e-07	0.224263	USP3
ENSG00000198169.8	ZNF251	chr8	144720907	144755605	Mixed	6	1.52e-15	3.24e-14	0.0775824	2.35e-13	0.0857009	4.65e-15	0.0590495	1.52e-15	0.125027	9.49e-14	0.18235	2.78e-11	-0.246428	BOP1, HSF1
ENSG00000090975.12	PITPNM2	chr12	122983480	123150015	All positive	4	1.59e-15	0.0169828	0.103725	6.44e-12	0.215088	2.41e-09	0.11129	1.59e-15	0.109457	1.31e-09	0.219037	0.000567211	0.215546	ABCB9, MPHOSPH9
ENSG00000242498.7	ARPIN	chr15	89895006	89912956	Mixed	3	1.61e-15	9.77e-11	0.0812357	1.61e-15	0.116187	1.2e-14	0.0929194	0.0520158	-0.0296756	0.0104448	0.0222698	0.0094645	0.0414747	AP3S2
ENSG00000109323.8	MANBA	chr4	102631893	102760994	Mixed	4	1.7e-15	2.24e-11	0.282617	1.7e-15	-0.134494	0.00168456	-0.0848948	1.78e-13	0.106509	4.59e-10	0.319342	0.151555	0.0407328	SLC9B1
ENSG00000131899.10	LLGL1	chr17	18225587	18244835	Mixed	2	1.81e-15	0.000143318	0.0844449	1.81e-15	0.494873	0.181589	-0.015326	3.07e-09	-0.0589822	3.24e-05	-0.0674884	3.01e-05	-0.0897309	RAI1
ENSG00000169371.13	SNUPN	chr15	75598083	75626469	All negative	6	1.86e-15	2.84e-14	-0.0735065	3.48e-12	-0.0547692	1.55e-07	-0.0534799	1.86e-15	-0.0887284	8.5e-12	-0.0830065	1.59e-14	-0.0907764	PTPN9, SIN3A
ENSG00000165066.12	NKX6-3	chr8	41645178	41650669	Mixed	1	1.94e-15	-	-	-	-	0.0373137	0.265996	-	-	-	-	1.94e-15	-2.63448	ANK1, NKX6-3
ENSG00000166278.14	C2	chr6	31897785	31945649	Mixed	3	1.99e-15	1.99e-15	2.38385	2.71e-13	2.74575	0.323489	-0.318635	0.0381806	0.775244	0.000171754	0.492692	8.79e-08	0.839614	MHC region
ENSG00000204304.11	PBX2	chr6	32184836	32190186	Mixed	3	2.13e-15	3.39e-06	0.155001	1.43e-10	0.20238	0.207116	-0.0203868	0.0243035	-0.0915915	1.49e-07	0.219994	2.13e-15	0.193553	MHC region
ENSG00000136286.14	MYO1G	chr7	44962662	44979098	Mixed	3	2.19e-15	0.000128575	-0.261474	0.128212	-0.184874	5.9e-09	-0.144646	2.19e-15	-0.314615	0.828465	0.0138814	1.28e-07	0.191961	-
ENSG00000182481.8	KPNA2	chr17	68035519	68046842	Mixed	6	2.21e-15	4.77e-15	-1.19196	4.19e-15	-0.516841	6.65e-10	7.60451	4.46e-15	-1.29538	4.29e-15	-0.841161	2.21e-15	-0.841474	PITPNC1, BPTF
ENSG00000166228.8	PCBD1	chr10	70882280	70888784	Mixed	5	2.32e-15	1.34e-10	-0.118069	5.67e-12	-0.126252	4.41e-13	-0.0997093	0.00145254	0.158179	8.06e-11	-0.106555	2.32e-15	-0.0686729	PCBD1
ENSG00000157895.11	C12orf43	chr12	121000486	121016502	All negative	4	2.39e-15	1.99e-08	-0.0357759	8.13e-09	-0.042549	0.266666	-0.016726	2.39e-15	-0.0807196	1.22e-08	-0.045258	2.31e-06	-0.0350066	HNF1A
ENSG00000162341.16	TPCN2	chr11	69048897	69162440	Mixed	4	2.48e-15	1.52e-11	-0.0652243	2.48e-15	-0.0758516	2.29e-12	-0.0626037	3.5e-15	-0.140346	0.571649	0.0049648	5.45e-05	-0.12022	TPCN2, CCND1
ENSG00000177383.4	MAGEF1	chr3	184710367	184712002	All positive	1	2.57e-15	0.0403088	0.0321723	0.446256	0.0165716	2.57e-15	0.219454	4.65e-05	0.264398	0.134541	0.0248589	0.171136	0.0520808	ABCC5, IGF2BP2, ST6GAL1, BCL6, LPP
ENSG00000254470.2	AP5B1	chr11	65775893	65780802	All positive	3	2.85e-15	2.85e-15	0.176314	1.94e-05	0.0990909	1.24e-10	0.136082	9.71e-11	0.18711	0.0107965	0.0689727	0.00165836	0.0553316	MAP3K11, LTBP3
ENSG00000179632.9	MAF1	chr8	144104499	144107611	All positive	2	2.97e-15	7.02e-05	0.0718192	0.000870789	0.108917	4.89e-12	0.16595	2.97e-15	0.169526	4.33e-06	0.127227	0.00299536	0.0585951	BOP1, HSF1
ENSG00000148702.14	HABP2	chr10	113550837	113589602	All negative	2	3.33e-15	-	-	-	-	-	-	3.33e-15	-0.470096	0.0122402	-0.482601	9.89e-09	-0.286877	TCF7L2
ENSG00000204386.10	NEU1	chr6	31859052	31862906	Mixed	6	3.89e-15	4.81e-15	4.95887	7.67e-15	2.66705	1.99e-13	2.14743	3e-12	5.32516	2.72e-11	-3.32409	3.89e-15	3.95142	MHC region
ENSG00000243789.10	JMJD7	chr15	41828085	41837581	All positive	6	4.05e-15	1.9e-14	0.0494145	8.77e-15	0.0570367	3.63e-14	0.072929	4.16e-15	0.0720226	4.05e-15	0.0820079	4.14e-13	0.0553885	LTK
ENSG00000173338.12	KCNK7	chr11	65592855	65595996	All negative	6	4.12e-15	4.12e-15	-0.228075	4.59e-15	-0.267914	5.07e-15	-0.155445	7.56e-15	-0.421876	5.95e-15	-0.969993	6.19e-15	-0.445688	MAP3K11, LTBP3
ENSG00000204421.2	LY6G6C	chr6	31718648	31721845	All negative	2	4.28e-15	5.56e-11	-0.506714	0.0114663	-0.295911	0.0552482	-0.129673	4.28e-15	-0.389416	0.000266937	-0.318566	0.0244158	-0.269672	MHC region
ENSG00000169592.14	INO80E	chr16	29995294	30005508	All negative	6	4.33e-15	6.18e-14	-0.0470659	2.2e-14	-0.0478488	6.5e-13	-0.0761237	5.06e-13	-0.0593587	4.33e-15	-0.100757	2.79e-13	-0.0560306	FAM57B, TMEM219
ENSG00000198502.5	HLA-DRB5	chr6	32517343	32530287	All negative	6	4.46e-15	2.21e-12	-0.243476	9.19e-13	-0.160834	4.46e-15	-0.238429	1.95e-08	-0.23515	2.21e-12	-0.18508	1.04e-11	-0.20439	MHC region
ENSG00000179292.4	TMEM151A	chr11	66291870	66296664	Mixed	1	5.02e-15	5.02e-15	1.51854	0.014802	-0.156799	0.135998	0.0924269	0.459458	-0.0400929	-	-	0.0479789	-0.205946	MAP3K11, LTBP3
ENSG00000175164.13	ABO	chr9	133250401	133275214	All positive	4	5.34e-15	3.4e-13	0.0745605	5.34e-15	0.0761984	6.47e-05	0.0362368	8.03e-09	0.0977471	3.42e-11	0.0782972	3.07e-05	0.0297225	ABO, LINC00094
ENSG00000187848.12	P2RX2	chr12	132618780	132621998	All negative	2	5.36e-15	-	-	0.00321099	-0.0394909	0.0281735	-0.0312925	5.36e-15	-0.231182	-	-	3.25e-07	-0.0807991	ZNF10, EP400, FBRSL1
ENSG00000137077.7	CCL21	chr9	34709005	34710124	Mixed	6	5.68e-15	5.68e-15	10.6444	5.68e-15	13.49	5.68e-15	-4.95106	5.68e-15	-5.2656	5.68e-15	10.8012	5.68e-15	17.9551	-
ENSG00000232629.8	HLA-DQB2	chr6	32756098	32763534	All positive	6	6.36e-15	5.23e-09	0.112728	3.06e-08	0.128442	5.57e-12	0.164082	6.36e-15	0.119424	1.7e-08	0.132379	3.12e-14	0.234313	MHC region
ENSG00000169856.8	ONECUT1	chr15	52756989	52791078	Mixed	2	6.41e-15	-	-	-	-	-	-	3.58e-14	1.35085	-	-	6.41e-15	-0.682332	ONECUT1, WDR72, MYO5C
ENSG00000111325.16	OGFOD2	chr12	122974683	122978897	Mixed	6	6.47e-15	6.47e-15	-0.48605	7.46e-15	-0.43598	6.7e-15	-0.271583	3.35e-12	-2.35263	7.36e-15	-0.601596	6.87e-15	0.332755	ABCB9, MPHOSPH9
ENSG00000186635.14	ARAP1	chr11	72685069	72752403	Mixed	4	6.56e-15	6.71e-08	0.347895	0.00572606	0.0928198	5.1e-12	0.141194	0.582647	-0.0130771	1.8e-09	-0.284322	6.56e-15	0.16871	CENTD2, ARAP1
ENSG00000092445.11	TYRO3	chr15	41557675	41583586	Mixed	4	6.78e-15	4.32e-12	-0.255046	0.501643	0.0252445	1.09e-05	-0.0911456	2.52e-13	0.126717	6.09e-09	0.147447	6.78e-15	0.137443	LTK
ENSG00000242173.8	ARHGDIG	chr16	271882	283010	Mixed	2	6.95e-15	5.79e-06	-0.0807126	0.422773	-0.018306	0.0510349	0.0419092	0.00907517	-0.060337	1.23e-11	-0.124634	6.95e-15	0.0814492	LMF1, ITFG3
ENSG00000149932.16	TMEM219	chr16	29940885	29973052	All negative	6	7.17e-15	3.36e-14	-0.993374	3.15e-14	-0.71053	7.17e-15	-3.05797	1.45e-12	-1.50481	1.77e-12	-11.4688	7.17e-14	-0.75857	FAM57B, TMEM219
ENSG00000128833.12	MYO5C	chr15	52192322	52295798	All negative	4	7.21e-15	3.25e-14	-0.687223	0.00119296	-0.0967661	0.0021407	-0.0710247	7.21e-15	-0.100664	1.12e-11	-0.256582	7.26e-12	-0.114999	ONECUT1, WDR72, MYO5C
ENSG00000105610.4	KLF1	chr19	12884423	12887181	All negative	3	7.29e-15	-	-	0.00398772	-0.247135	4.78e-10	-0.417703	5.38e-11	-0.220973	7.29e-15	-0.150612	-	-	FARSA, ZNF799, GCDH
ENSG00000103351.12	CLUAP1	chr16	3500924	3539032	All positive	6	7.54e-15	1.38e-13	0.0394303	1.68e-13	0.0383359	5.89e-14	0.0370792	7.54e-15	0.0561013	1.55e-12	0.0382679	3.83e-14	0.0505954	CLUAP1, SLX4
ENSG00000145730.20	PAM	chr5	102753981	103031105	Mixed	5	7.69e-15	5.16e-08	0.290905	1.68e-06	-0.265932	7.69e-15	0.131383	9.33e-12	-0.217996	7.01e-10	0.169859	0.0226566	-0.11472	SLCO6A1, PAM, CTC-503K11.2
ENSG00000101057.15	MYBL2	chr20	43667019	43716496	Mixed	4	7.78e-15	1.03e-10	-0.23815	7.78e-15	-0.59911	1.39e-09	-0.376038	4.86e-05	0.414992	3.68e-10	-0.589906	0.000259021	0.390568	IFT52, HNF4A
ENSG00000185122.10	HSF1	chr8	144291591	144314583	Mixed	6	8e-15	8e-15	3.37484	6.74e-14	0.847854	2.97e-11	-2.85718	1.45e-14	2.3013	2.06e-14	-5.45846	5.65e-14	0.916672	BOP1, HSF1
ENSG00000182196.13	ARL6IP4	chr12	122981650	122982913	Mixed	6	8.13e-15	6.51e-10	0.234017	6.37e-14	0.0893799	1.35e-09	-0.137104	1.31e-12	0.135776	8.13e-15	-0.22296	7.82e-14	0.0725436	ABCB9, MPHOSPH9
ENSG00000163935.13	SFMBT1	chr3	52903572	53046068	All positive	5	8.17e-15	2.77e-13	0.0781994	6.69e-14	0.110448	8.17e-15	0.0985673	1.15e-12	0.120265	0.000176373	0.133275	2.12e-13	0.214418	RP11-894J14.5, RFT1
ENSG00000149177.12	PTPRJ	chr11	47980558	48170841	Mixed	1	8.79e-15	0.00163566	0.0357546	2.15e-06	0.064824	0.000135209	0.0624842	8.79e-15	-0.349627	0.727292	-0.0116385	0.0641353	0.014632	C11orf49, NUP160
ENSG00000173281.4	PPP1R3B	chr8	9136255	9151574	Mixed	6	1.14e-14	1.14e-14	4.28879	1.27e-12	-2.19702	1.59e-14	2.14248	5.69e-08	2.05239	4.78e-07	-2.00293	3.3e-12	-0.90977	MFHAS1, RP11-115J16.2, XKR6, MSRA
ENSG00000152601.17	MBNL1	chr3	152243828	152465780	Mixed	1	1.15e-14	0.00174233	-0.195134	0.0397836	-0.0628761	0.480919	0.0446259	1.15e-14	0.342668	0.970425	-0.0011334	0.00127913	-0.117492	MBNL1
ENSG00000161016.17	RPL8	chr8	144789766	144792587	All negative	6	1.45e-14	7.49e-14	-0.0343199	4.43e-14	-0.0384548	8.57e-13	-0.110438	2.74e-14	-0.0541267	7.74e-14	-0.0382449	1.45e-14	-0.0486004	BOP1, HSF1
ENSG00000182463.15	TSHZ2	chr20	52972407	53495330	Mixed	2	1.45e-14	4.19e-12	0.283004	0.404625	0.0491943	6.05e-06	-0.180188	0.00366858	-0.136666	1.45e-14	0.520267	0.00095194	-0.216757	NFATC2, TSHZ2, RP4-723E3.1
ENSG00000177710.5	SLC35G5	chr8	11330888	11332208	All negative	6	1.85e-14	8.07e-12	-0.104362	9.59e-11	-0.09214	2.73e-11	-0.0776586	7.97e-11	-0.0780045	7.1e-14	-0.258635	1.85e-14	-0.125879	MFHAS1, RP11-115J16.2, XKR6, MSRA
ENSG00000185359.12	HGS	chr17	81683326	81701323	Mixed	1	1.98e-14	0.000933167	0.314937	0.0311905	0.140287	1.98e-14	0.435328	0.331086	0.0851553	0.120572	0.18549	0.0118539	-0.282713	-
ENSG00000213654.9	GPSM3	chr6	32190766	32194829	Mixed	2	2.04e-14	1.57e-07	0.422723	0.0405965	0.174281	0.00281281	0.0948801	0.0606597	-0.189231	0.543422	-0.0301057	2.04e-14	0.265712	MHC region
ENSG00000166411.13	IDH3A	chr15	78131545	78171949	Mixed	1	2.14e-14	0.0385608	0.138899	0.0811264	-0.101836	0.000468299	0.134823	2.14e-14	-0.287654	0.29999	0.0131447	8.12e-05	-0.141215	-
ENSG00000095564.13	BTAF1	chr10	91923769	92030325	All negative	6	2.27e-14	7.11e-14	-0.492722	3.68e-13	-0.433183	2.27e-14	-0.942699	4.17e-14	-1.08676	7.95e-14	-0.615964	1.26e-13	-0.32037	BTAF1, MYOF, HHEX, IDE
ENSG00000165879.8	FRAT1	chr10	97319267	97321915	Mixed	5	2.56e-14	4.63e-14	-0.986391	4.69e-14	-0.989491	2.56e-14	-1.07867	7.6e-14	0.635998	0.0436899	0.393998	3.05e-13	2.97908	RP11-452K12.4, ARHGAP19, SLIT1
ENSG00000084693.15	AGBL5	chr2	27042364	27070471	Mixed	3	2.57e-14	0.860997	-0.0236818	8.59e-09	0.31648	1.64e-08	-0.248501	0.786818	0.0235114	0.00491913	-0.238363	2.57e-14	0.527416	DTNB, KIF3C, GCKR
ENSG00000101246.19	ARFRP1	chr20	63698685	63708025	All positive	6	2.59e-14	2.87e-14	0.762336	3.18e-14	2.11603	3.26e-14	0.625978	2.84e-14	0.564176	9.05e-14	5.12671	2.59e-14	0.300977	ZBTB46
ENSG00000125510.15	OPRL1	chr20	64080173	64100643	All negative	5	2.9e-14	4.37e-10	-0.0552093	1.8e-08	-0.0716549	2.9e-14	-0.247787	0.230992	-0.0353966	8.28e-10	-0.0528112	2.21e-09	-0.0281165	ZBTB46
ENSG00000103479.15	RBL2	chr16	53433977	53491039	All positive	6	3.14e-14	6.95e-14	0.0398411	4.23e-14	0.0488203	3.14e-14	0.0409558	3.4e-14	0.045135	4.21e-14	0.0642554	4.6e-14	0.028821	FTO
ENSG00000152359.14	POC5	chr5	75674124	75717481	All negative	5	3.19e-14	3.11e-12	-0.0713551	6e-11	-0.0582138	2.31e-06	-0.107443	4.53e-12	-0.076807	3.19e-14	-0.107031	1.12e-12	-0.0454496	POC5, HMGCR, ANKDD1B
ENSG00000137478.14	FCHSD2	chr11	72836745	73142261	Mixed	2	3.68e-14	0.000707487	0.285696	6.51e-05	0.156013	0.000355168	0.107809	4.27e-07	0.189215	0.594112	-0.030491	3.68e-14	0.429041	CENTD2, ARAP1
ENSG00000136485.14	DCAF7	chr17	63550461	63594266	Mixed	5	3.72e-14	4e-08	-0.0908545	7.72e-12	-0.114346	3.72e-14	-0.0985665	1.25e-12	-0.101409	0.960518	0.00226606	1.31e-09	-0.119867	ERN1, ACE
ENSG00000107864.14	CPEB3	chr10	92046692	92291087	Mixed	1	3.81e-14	0.000366126	0.129259	0.648338	-0.0565919	3.81e-14	-0.419089	0.00011697	-0.176896	0.0126017	0.378452	0.757143	-0.0142455	BTAF1, MYOF, HHEX, IDE
ENSG00000172927.7	MYEOV	chr11	69294138	69367726	All negative	4	4.43e-14	7.57e-10	-0.0846083	1.73e-10	-0.125457	-	-	1.35e-05	-0.112598	4.43e-14	-0.187697	5.72e-11	-0.184324	TPCN2, CCND1
ENSG00000163285.7	GABRG1	chr4	46035769	46124081	Mixed	1	4.46e-14	0.12604	0.138107	4.46e-14	0.553638	0.616589	-0.0315002	-	-	-	-	-	-	-
ENSG00000126214.21	KLC1	chr14	103561896	103714104	Mixed	3	4.85e-14	0.391269	-0.0120383	0.109357	-0.0184239	1.78e-05	-0.0826927	1.6e-06	-0.0492915	4.85e-14	0.299552	5.2e-08	-0.102283	MARK3, TRAF3
ENSG00000090612.20	ZNF268	chr12	133181409	133214831	Mixed	4	5.2e-14	0.171862	-0.0686105	6.22e-08	0.143933	0.037898	-0.0522946	5.2e-14	0.102722	4.44e-09	-0.105763	1.16e-07	0.0972965	ZNF10, EP400, FBRSL1
ENSG00000164647.8	STEAP1	chr7	90154375	90164829	All positive	5	5.22e-14	1.74e-10	0.213966	0.00233202	0.255639	4.79e-12	0.26713	2.27e-10	0.0817175	5.22e-14	0.228676	4.86e-11	0.109561	STEAP1, AC004969.1
ENSG00000185615.15	PDIA2	chr16	283152	287215	Mixed	3	5.35e-14	0.00152307	-0.17812	9.6e-09	0.16982	0.0653049	0.0856537	2.81e-06	-0.289343	5.35e-14	-0.296232	1.08e-08	0.0448667	LMF1, ITFG3
ENSG00000110651.11	CD81	chr11	2376177	2397419	Mixed	2	5.77e-14	7.27e-05	0.385348	0.0393703	0.174611	0.053776	-0.252261	0.657492	0.0235104	5.77e-14	0.703136	3.76e-12	-0.261997	INS, IGF2, KCNQ1, TH
ENSG00000108669.16	CYTH1	chr17	78674048	78782297	Mixed	6	5.85e-14	5.85e-14	0.12125	1.69e-13	0.111028	1.56e-07	-0.194247	1.33e-08	0.265268	8.71e-13	0.0954626	6.33e-12	0.106094	CYTH1
ENSG00000108786.10	HSD17B1	chr17	42549214	42555213	All negative	6	5.88e-14	1.55e-12	-0.0596905	3.13e-13	-0.190513	5.88e-14	-0.104519	5.2e-13	-0.0788858	1.08e-11	-0.0972886	1.29e-12	-0.0736041	MLX, LINC00910, RP11-400F19.6
ENSG00000051180.16	RAD51	chr15	40694796	40732339	Mixed	2	6.02e-14	6.02e-14	-0.738399	0.00236063	0.0997457	0.0023255	0.0747217	0.641506	-0.0186994	0.000707769	0.157866	2.1e-07	0.376651	C15orf52, INFAM2, RP11-624L4.1, RASGRP1
ENSG00000257591.5	ZNF625	chr19	12144890	12156729	Mixed	3	6.14e-14	1.66e-06	0.455415	0.000154366	0.208477	6.14e-14	-0.362219	8.09e-05	0.287953	0.422188	0.0649602	5.01e-08	-0.246625	FARSA, ZNF799, GCDH
ENSG00000198355.4	PIM3	chr22	49960513	49964080	All negative	5	6.2e-14	1.91e-13	-0.415277	1.94e-13	-0.478726	5.65e-13	-0.57081	6.01e-06	-0.599	6.2e-14	-1.24867	1.25e-13	-0.313121	PIM3
ENSG00000175662.17	TOM1L2	chr17	17843511	17972422	All negative	6	6.32e-14	1.36e-12	-0.0783425	8.57e-12	-0.0533005	1.25e-10	-0.069123	2.87e-11	-0.232713	1.12e-11	-0.0445975	6.32e-14	-0.104937	RAI1
ENSG00000149187.17	CELF1	chr11	47465944	47565335	Mixed	4	6.64e-14	3.1e-10	0.314504	2.42e-09	0.443967	5.42e-05	-0.211041	6.64e-14	0.192501	2.29e-13	0.474003	0.816599	-0.0293172	C11orf49, NUP160
ENSG00000002919.14	SNX11	chr17	48103357	48123074	All positive	6	6.7e-14	6.72e-12	0.0516794	3.15e-12	0.0565444	9.54e-10	0.0741907	2.45e-13	0.0589809	1.59e-11	0.224712	6.7e-14	0.0531819	GIP, TTLL6, CBX1
ENSG00000172803.17	SNX32	chr11	65833641	65853701	All positive	6	6.94e-14	4.43e-13	0.0332701	4.25e-13	0.032744	2.26e-13	0.0327793	6.94e-14	0.061726	1.81e-13	0.0654615	1.21e-13	0.0416648	MAP3K11, LTBP3
ENSG00000175806.14	MSRA	chr8	10054268	10428891	All negative	5	6.98e-14	2.02e-08	-0.105617	9.98e-07	-0.126462	0.000208854	-0.110528	2.42e-08	-0.0841838	6.98e-14	-0.214573	1.67e-08	-0.0741266	MFHAS1, RP11-115J16.2, XKR6, MSRA
ENSG00000163257.10	DCAF16	chr4	17800655	17810758	All negative	6	7.25e-14	1.27e-13	-0.069232	7.25e-14	-0.082162	1.34e-13	-0.169648	1.7e-13	-0.152793	1.35e-13	-0.189414	8.53e-14	-0.0975675	LCORL
ENSG00000126860.11	EVI2A	chr17	31317560	31321884	All negative	6	7.27e-14	7.27e-14	-0.148334	1.93e-13	-0.153859	1.14e-12	-0.420272	9.27e-14	-0.166053	9.88e-13	-0.476071	7.07e-13	-0.276386	NF1
ENSG00000213996.12	TM6SF2	chr19	19264366	19273391	Mixed	5	7.44e-14	4.08e-09	0.063353	1.17e-08	0.0735596	3.73e-10	-0.139897	1.27e-08	-0.0902177	7.44e-14	0.142803	6.53e-06	0.106584	CILP2, CRTC1, TM6SF2
ENSG00000137880.5	GCHFR	chr15	40764020	40764608	Mixed	1	7.58e-14	0.0167981	-0.145283	0.00276263	-0.273283	0.010894	-0.131968	0.141435	-0.0716092	7.58e-14	-0.355382	0.810764	0.0113657	C15orf52, INFAM2, RP11-624L4.1, RASGRP1
ENSG00000165006.13	UBAP1	chr9	34179005	34252380	All negative	4	8.04e-14	2.21e-11	-0.120836	8.04e-14	-0.130297	4.06e-10	-0.131434	0.289709	-0.0479947	0.525182	-0.0108896	4.99e-12	-0.166578	UBAP2
ENSG00000135124.14	P2RX4	chr12	121209857	121234106	All positive	6	8.22e-14	2.51e-09	0.0465034	1.04e-12	0.051146	1.43e-13	0.0571893	8.22e-14	0.0564527	1.76e-09	0.0574063	1.43e-13	0.0447285	HNF1A
ENSG00000204301.6	NOTCH4	chr6	32194843	32224067	All negative	5	8.7e-14	1.05e-08	-0.0297874	3.24e-08	-0.0274005	8.7e-14	-0.0505011	2.77e-07	-0.0429764	3.73e-09	-0.0353867	2.7e-06	-0.0372654	MHC region
ENSG00000103932.11	RPAP1	chr15	41517176	41544269	All negative	6	8.92e-14	1.55e-13	-0.0426385	4.04e-13	-0.0408965	4.95e-12	-0.0382012	8.13e-13	-0.0501656	1.01e-12	-0.0418039	8.92e-14	-0.0567675	LTK
ENSG00000214413.7	BBIP1	chr10	110900007	110919274	Mixed	5	9.87e-14	7.01e-08	0.158603	7.58e-07	0.104504	9.87e-14	0.209575	5.45e-08	0.122786	2.85e-07	0.222124	0.00016252	-0.163934	BBIP1
ENSG00000254093.8	PINX1	chr8	10764963	10839876	Mixed	5	1.04e-13	1.04e-13	-37.5592	1.04e-13	-57.893	1.04e-13	72.5616	1.04e-13	67.9561	1.04e-13	87.3128	-	-	MFHAS1, RP11-115J16.2, XKR6, MSRA
ENSG00000090861.15	AARS	chr16	70252295	70289543	Mixed	2	1.04e-13	0.000134653	0.397308	3.02e-07	0.181174	5.22e-06	0.0530665	0.162745	-0.0559273	0.00750727	-0.0621992	1.04e-13	-0.365034	-
ENSG00000205502.3	C2CD4B	chr15	62163535	62165283	Mixed	5	1.11e-13	1.11e-13	0.614478	7.72e-11	0.57052	6.24e-09	0.307344	3.04e-09	-0.781746	2.54e-12	1.5611	5.07e-05	0.581394	C2CD4A, C2CD4B
ENSG00000104643.9	MTMR9	chr8	11285069	11328146	All positive	6	1.49e-13	4.94e-13	0.114296	1.49e-13	0.121503	6.53e-08	0.106781	2.42e-09	0.109629	1.72e-13	0.101085	1.82e-07	0.111653	MFHAS1, RP11-115J16.2, XKR6, MSRA
ENSG00000196275.13	GTF2IRD2	chr7	74796144	74851551	All positive	6	1.81e-13	2.55e-13	0.178896	2.27e-13	0.119044	1.91e-13	0.0843746	2.43e-13	0.121315	1.81e-13	0.185717	4.54e-13	0.206327	GTF2I
ENSG00000134369.15	NAV1	chr1	201622885	201826969	Mixed	4	1.83e-13	7.94e-08	2.79416	0.00987507	-3.19521	8.28e-12	-1.98642	2.56e-12	4.12664	2.58e-06	6.7125	1.83e-13	3.77124	IPO9
ENSG00000197363.9	ZNF517	chr8	144798876	144811169	Mixed	5	1.85e-13	2.17e-11	-0.0585764	1.33e-12	-0.0689954	1.85e-13	-0.0590346	1.26e-05	0.0972904	5.16e-12	-0.0853495	3.6e-13	-0.116447	BOP1, HSF1
ENSG00000213390.10	ARHGAP19	chr10	97222173	97292673	All negative	6	1.85e-13	1.85e-13	-0.0905369	7.69e-13	-0.111882	2.15e-13	-0.209365	4.19e-08	-0.173625	1.2e-12	-0.101468	1.89e-10	-0.127965	RP11-452K12.4, ARHGAP19, SLIT1
ENSG00000234745.10	HLA-B	chr6	31269491	31356442	All positive	5	1.87e-13	1.93e-07	0.0566013	8.65e-09	0.065945	1.87e-13	0.0764922	6.18e-05	0.041223	3.34e-08	0.0714253	3.45e-07	0.0581801	MHC region
ENSG00000153989.7	NUS1	chr6	117675502	117710640	All negative	5	1.88e-13	8.97e-12	-0.151598	1.83e-10	-0.200867	0.708984	-0.0153371	5.9e-11	-0.153701	4.59e-11	-0.180884	1.88e-13	-0.0679395	NUS1
ENSG00000256269.7	HMBS	chr11	119084866	119093549	All positive	6	1.95e-13	1.04e-12	0.0534405	3.16e-13	0.0505488	2.43e-13	0.0445543	7.49e-12	0.0446103	1.44e-12	0.0531816	1.95e-13	0.0473119	HMBS
ENSG00000275342.4	PRAG1	chr8	8317736	8386498	Mixed	3	2.01e-13	1.75e-12	-0.207378	2.01e-13	-0.157725	0.243877	0.0395511	4.78e-10	0.0969207	0.0245715	-0.147165	0.0023991	0.101612	-
ENSG00000184995.7	IFNE	chr9	21480839	21482313	Mixed	1	2.03e-13	-	-	2.03e-13	0.49651	0.0155367	-0.235612	-	-	-	-	-	-	FOCAD, CDKN2A, CDKN2B
ENSG00000152219.4	ARL14EP	chr11	30323051	30338227	All negative	6	2.13e-13	1.35e-12	-0.082989	5.48e-13	-0.0878182	6.96e-12	-0.0690856	3.31e-12	-0.0637753	8.5e-11	-0.111305	2.13e-13	-0.0538234	MPPED2, RP5-1024C24.1
ENSG00000004534.14	RBM6	chr3	49940007	50077252	All negative	6	2.18e-13	3.62e-13	-0.0294518	3e-13	-0.0313768	2.18e-13	-0.0396606	2.98e-13	-0.0402325	2.72e-13	-0.0410328	3.98e-13	-0.0318685	RBM6
ENSG00000170703.15	TTLL6	chr17	48762235	48817214	All negative	5	2.21e-13	2.21e-13	-0.0859566	2.14e-11	-0.088088	2.17e-09	-0.0440211	-	-	5.52e-12	-0.10707	3.45e-08	-0.0844963	GIP, TTLL6, CBX1
ENSG00000104626.14	ERI1	chr8	9002147	9116746	Mixed	5	2.25e-13	2.88e-10	-0.215878	1.85e-09	-0.257252	1.88e-05	0.114222	4.74e-11	-0.0933309	2.25e-13	-0.36424	5.52e-11	-0.0913899	MFHAS1, RP11-115J16.2, XKR6, MSRA
ENSG00000001626.14	CFTR	chr7	117465784	117715971	Mixed	1	2.55e-13	-	-	0.46265	-0.0451106	0.00171169	0.0658901	0.000340505	0.0770223	-	-	2.55e-13	0.434829	CTTNBP2
ENSG00000174306.21	ZHX3	chr20	41178448	41317672	Mixed	6	2.65e-13	2.87e-13	-5.5183	3.46e-13	2.22257	3.21e-13	0.545909	2.9e-13	-0.456534	3.27e-13	-1.04265	2.65e-13	-0.687801	ZHX3
ENSG00000037042.8	TUBG2	chr17	42659305	42667006	Mixed	6	2.73e-13	2.73e-13	-0.0500923	1.24e-12	-0.0510417	1.19e-10	-0.0554804	1.09e-11	-0.0883382	3.73e-13	-0.1605	9.38e-13	0.166057	MLX, LINC00910, RP11-400F19.6
ENSG00000104413.15	ESRP1	chr8	94641074	94707466	Mixed	1	2.84e-13	2.84e-13	-0.642816	0.299196	0.0659053	0.504547	0.0305791	0.0357905	-0.0682125	-	-	0.00510633	0.0385161	TP53INP1, RP11-347C18.3
ENSG00000160695.14	VPS11	chr11	119067699	119081978	Mixed	2	2.95e-13	3.3e-05	-0.0265989	4.12e-05	-0.0293891	1.42e-11	-0.0344391	0.707376	0.00348326	2.95e-13	0.0516093	7.58e-05	-0.0334401	HMBS
ENSG00000002726.20	AOC1	chr7	150824627	150861504	Mixed	2	3.03e-13	4.62e-10	0.203352	3.03e-13	0.120215	-	-	0.0123603	-0.0147731	-	-	1.61e-05	0.112775	AOC1
ENSG00000110665.11	C11orf21	chr11	2295645	2303049	All negative	4	3.07e-13	7.2e-12	-0.0818175	5.98e-08	-0.0742734	2.73e-07	-0.0446874	3.07e-13	-0.0975437	7.87e-06	-0.0775289	0.057495	-0.0360624	INS, IGF2, KCNQ1, TH
ENSG00000263001.5	GTF2I	chr7	74657667	74760692	All positive	6	3.32e-13	7.93e-13	0.0478309	3.37e-13	0.0605929	3.57e-13	0.0777423	5.34e-12	0.0520811	8.7e-13	0.0733528	3.32e-13	0.0583557	GTF2I
ENSG00000138757.14	G3BP2	chr4	75642782	75724525	All negative	6	3.4e-13	9.93e-11	-0.0639278	8.18e-10	-0.0636612	3.4e-13	-0.0901091	4.91e-08	-0.159211	4.6e-10	-0.0753542	2.99e-11	-0.0704935	ART3, SHROOM3
ENSG00000147324.10	MFHAS1	chr8	8783354	8893645	All positive	3	3.44e-13	1.68e-08	0.129737	3.27e-09	0.168243	0.00496645	0.0833676	0.00230282	0.0540292	3.44e-13	0.0829916	0.13021	0.0341966	MFHAS1, RP11-115J16.2, XKR6, MSRA
ENSG00000078747.14	ITCH	chr20	34363235	34511393	Mixed	6	3.54e-13	7e-12	-0.67812	5.87e-13	1.30474	1.55e-11	-0.68444	7.09e-12	0.759664	3.54e-13	6.09071	4.72e-13	-0.697334	RALY, EIF2S2
ENSG00000082684.14	SEMA5B	chr3	122909193	123028605	Mixed	3	3.78e-13	0.00274531	-0.105642	3.78e-13	-0.31142	0.393252	0.0178816	4.47e-10	-0.210676	0.452962	-0.0263036	1.03e-06	-0.0769373	CASR, ADCY5
ENSG00000197136.4	PCNX3	chr11	65615773	65637439	All negative	6	3.92e-13	4.15e-07	-0.0723755	1.19e-07	-0.107277	1.71e-09	-0.142723	1.33e-09	-0.0860148	3.92e-13	-0.244549	1.58e-09	-0.0849475	MAP3K11, LTBP3
ENSG00000181192.11	DHTKD1	chr10	12068972	12123225	Mixed	1	4.05e-13	1.33e-05	-0.0761188	0.07319	-0.0270381	4.05e-13	-0.133322	0.52313	0.0104776	0.000127719	-0.0819057	0.0543187	-0.0345974	RN7SL232P, CDC123, CAMK1D
ENSG00000204287.13	HLA-DRA	chr6	32439842	32445046	Mixed	5	4.26e-13	2.4e-12	0.486031	2.61e-12	0.572349	2.39e-08	0.500731	4.26e-13	0.563827	1.16e-11	0.475831	6.08e-05	-3.6612	MHC region
ENSG00000101460.12	MAP1LC3A	chr20	34546854	34560345	All positive	6	4.71e-13	4.91e-11	0.048627	1.38e-10	0.0376786	1.14e-11	0.0534791	4.95e-11	0.0530432	8.3e-12	0.0769025	4.71e-13	0.0660726	RALY, EIF2S2
ENSG00000148110.15	MFSD14B	chr9	94374551	94461042	All negative	5	5e-13	5.78e-05	-0.0862564	9.84e-10	-0.142301	3.47e-09	-0.087264	5e-13	-0.112014	8.56e-07	-0.0852229	1.69e-08	-0.105669	C9orf3, ZNF169, PTCH1
ENSG00000169925.16	BRD3	chr9	134031586	134068535	Mixed	6	5.24e-13	1.26e-09	-0.13456	6.24e-08	-0.144836	9.54e-10	-0.0921831	5.23e-10	0.386117	5.24e-13	-0.267683	4.23e-09	-0.189489	ABO, LINC00094
ENSG00000149923.13	PPP4C	chr16	30075978	30085377	All negative	5	5.36e-13	5.36e-13	-0.551164	4.56e-12	-0.336806	3.83e-10	-0.229734	0.0138156	-0.496034	3.48e-10	-1.28806	6.99e-10	-0.346662	FAM57B, TMEM219
ENSG00000235106.9	LINC00094	chr9	134025439	134034666	Mixed	4	5.43e-13	7.51e-06	0.121541	4.74e-08	0.0991847	1.32e-05	-0.102539	1.13e-10	0.053106	5.43e-13	0.0710372	8.4e-09	0.0763578	ABO, LINC00094
ENSG00000214029.4	ZNF891	chr12	133107545	133130473	All positive	6	5.82e-13	2.26e-12	0.276956	6.95e-12	0.535687	5.82e-13	1.20476	5.68e-10	0.284608	1.08e-09	1.86109	7.52e-10	0.377444	ZNF10, EP400, FBRSL1
ENSG00000157214.13	STEAP2	chr7	90167590	90238137	All positive	6	5.95e-13	7.22e-13	0.0455134	8.4e-13	0.0550562	1.49e-12	0.0568438	5.95e-13	0.272327	9.29e-13	0.051746	1.32e-12	0.0465653	STEAP1, AC004969.1
ENSG00000181896.11	ZNF101	chr19	19668796	19683509	Mixed	1	6.04e-13	6.04e-05	0.109166	0.210925	0.0478975	0.478467	0.0116774	6.04e-13	0.239421	0.856482	-0.00937574	0.000379522	0.122847	CILP2, CRTC1, TM6SF2
ENSG00000169903.6	TM4SF4	chr3	149473974	149503281	Mixed	3	6.05e-13	6.46e-13	0.27085	6.05e-13	0.257039	-	-	0.000715653	-0.110944	-	-	1.03e-12	-0.0773601	TSC22D2, TM4SF4
ENSG00000075413.17	MARK3	chr14	103385392	103503831	All negative	6	6.17e-13	1.84e-09	-0.0816097	6.99e-12	-0.115159	7.66e-11	-0.0714244	6.17e-13	-0.0686167	3.72e-11	-0.125673	1.3e-12	-0.0603997	MARK3, TRAF3
ENSG00000146477.5	SLC22A3	chr6	160348268	160452581	Mixed	4	6.36e-13	5.15e-10	0.0638774	6.31e-09	0.052798	3.91e-10	0.0565928	6.36e-13	-0.0549161	0.000336922	-0.121317	1.5e-05	0.0509482	SLC22A3
ENSG00000117676.13	RPS6KA1	chr1	26529761	26575030	All negative	2	6.5e-13	6.5e-13	-0.368984	1.35e-05	-0.0961297	0.185281	-0.0626898	0.00116267	-0.0378361	1.88e-10	-0.695679	2.24e-05	-0.211701	C1orf172, TRIM63
ENSG00000171695.10	LKAAEAR1	chr20	64083380	64084359	Mixed	2	6.57e-13	-	-	8.35e-06	0.246871	6.57e-13	0.132533	-	-	-	-	1.48e-09	-0.0926446	ZBTB46
ENSG00000164077.13	MON1A	chr3	49908862	49930173	Mixed	6	6.65e-13	6.65e-13	-130.784	6.65e-13	219.185	6.65e-13	-54.3955	6.65e-13	-231.651	6.65e-13	101.623	6.65e-13	605.8	RBM6
ENSG00000104447.12	TRPS1	chr8	115408496	115809673	Mixed	4	6.68e-13	1.47e-07	-0.207859	1.96e-06	-0.374082	1.14e-08	-0.104477	6.68e-13	0.276734	6.08e-05	-0.579452	7.93e-07	-0.908086	TRPS1
ENSG00000165325.13	DEUP1	chr11	93329971	93438487	Mixed	2	6.69e-13	-	-	-	-	6.69e-13	-0.133663	-	-	-	-	9.85e-10	0.194116	MTNR1B
ENSG00000117280.12	RAB29	chr1	205767986	205775460	All negative	6	6.8e-13	2.08e-11	-0.0500044	6.8e-13	-0.0561226	4.63e-12	-0.0507098	9.58e-12	-0.0449009	2.28e-11	-0.0426758	2.06e-12	-0.0626643	MDM4, CNTN2, RAB7L1, SRGAP2
ENSG00000112164.5	GLP1R	chr6	39048798	39087743	All negative	3	6.89e-13	0.0808505	-0.0494535	2.81e-09	-0.104728	6.9e-10	-0.138312	-	-	-	-	6.89e-13	-0.0667518	ZFAND3, KCNK16, KCNK17, GLP1R, USP49, LRFN2
ENSG00000258366.7	RTEL1	chr20	63657810	63696253	All positive	3	6.91e-13	4.72e-09	0.0577552	1.51e-05	0.0692452	0.0131658	0.0380374	6.91e-13	0.0915212	4.53e-05	0.0702283	3.98e-08	0.106765	ZBTB46
ENSG00000169951.9	ZNF764	chr16	30553764	30558498	Mixed	1	7.11e-13	0.54963	-0.0258921	0.132503	-0.248882	5.96e-06	-0.489918	0.021788	-0.0618446	7.11e-13	0.564182	0.0400668	0.0646297	-
ENSG00000186665.9	C17orf58	chr17	67991101	67996431	All negative	3	7.26e-13	1.2e-06	-0.429458	0.236605	-0.10371	0.000875963	-0.214065	2.08e-10	-0.326884	7.26e-13	-0.45522	0.00496391	-0.195363	PITPNC1, BPTF
ENSG00000205882.8	DEFB134	chr8	11993174	11996312	All positive	2	7.28e-13	-	-	-	-	7.28e-13	0.128655	-	-	-	-	2.59e-12	0.203897	-
ENSG00000055483.19	USP36	chr17	78787381	78841441	Mixed	6	7.46e-13	7.46e-13	-0.0778353	8.97e-12	-0.147115	1.93e-08	-0.0561654	1.63e-11	-0.0567026	2.04e-07	0.180351	1.21e-12	-0.0414676	CYTH1
ENSG00000146112.11	PPP1R18	chr6	30676389	30687895	Mixed	2	7.98e-13	0.00371286	-0.0872938	0.585017	-0.0119462	7.98e-13	0.182821	0.000235001	-0.0601752	0.0268125	0.103908	1.72e-12	0.339662	MHC region
ENSG00000165688.11	PMPCA	chr9	136410610	136423761	All negative	6	8.3e-13	1.55e-11	-2.15424	8.3e-13	-0.898963	1.61e-12	-0.983434	2.76e-12	-0.256343	3.34e-12	-1.30321	1.61e-12	-5.72135	GPSM1
ENSG00000165609.12	NUDT5	chr10	12165413	12195964	Mixed	4	8.95e-13	1.89e-12	-0.127183	1.19e-09	-0.170773	2.85e-10	-0.0887717	0.284314	-0.0412762	8.95e-13	-0.114078	0.00879911	0.0946664	RN7SL232P, CDC123, CAMK1D
ENSG00000064201.15	TSPAN32	chr11	2302061	2318200	Mixed	1	8.99e-13	0.203681	0.034595	1.81e-05	-0.0799533	0.0280883	0.029854	0.0219475	-0.0801004	8.99e-13	0.345063	0.761465	-0.00592532	INS, IGF2, KCNQ1, TH
ENSG00000003756.16	RBM5	chr3	50088908	50119021	Mixed	6	9.09e-13	1.57e-12	-0.339251	9.09e-13	-0.165659	2.36e-10	-0.225051	8.26e-08	0.295104	4.73e-07	-0.515697	2.7e-09	-0.129543	RBM6
ENSG00000163083.5	INHBB	chr2	120346143	120351808	Mixed	2	9.93e-13	9.93e-13	0.185206	0.00538578	0.115599	0.212383	0.0474709	0.000958446	0.0688977	5.73e-11	0.262778	0.648407	-0.0160286	SCTR, GLI2
ENSG00000052841.14	TTC17	chr11	43358932	43494933	All positive	4	1.04e-12	6.37e-07	1.5938	8.75e-09	1.84734	1.04e-12	0.692652	6.36e-05	0.939111	0.00965904	0.866087	2.67e-10	0.666082	HSD17B12
ENSG00000187166.1	H1FNT	chr12	48328980	48330279	All positive	5	1.04e-12	1.15e-12	0.0613011	3.37e-12	0.10795	2.03e-12	0.137596	8.56e-06	0.299687	4.43e-12	0.0733141	1.04e-12	0.130098	H1FNT
ENSG00000122859.4	NEUROG3	chr10	69571698	69573238	All negative	1	1.06e-12	-	-	1.06e-12	-0.413543	-	-	-	-	-	-	-	-	TFK1, TSPAN15, VPS26A, NEUROG3
ENSG00000243708.10	PLA2G4B	chr15	41837775	41848143	All positive	6	1.06e-12	1.47e-12	0.0491355	1.06e-12	0.0456845	1.12e-07	0.040202	2.8e-09	0.0464535	2.04e-12	0.0605399	3.26e-10	0.0514545	LTK
ENSG00000164976.8	KIAA1161	chr9	34366670	34376853	Mixed	3	1.12e-12	0.124284	0.0988759	1.16e-12	0.449215	6.4e-06	0.147405	1.12e-12	-0.230574	0.0761659	-0.137743	3.43e-08	-0.155549	UBAP2
ENSG00000172543.7	CTSW	chr11	65879809	65883741	All negative	6	1.13e-12	1.13e-12	-0.0418142	1.32e-12	-0.0366558	1.81e-12	-0.0382396	2.65e-12	-0.043495	4.29e-12	-0.0654711	1.67e-12	-0.0365125	MAP3K11, LTBP3
ENSG00000145700.9	ANKRD31	chr5	75068275	75236878	All positive	2	1.32e-12	0.274753	0.0693136	0.00109034	0.165308	1.32e-12	0.208603	-	-	-	-	4.93e-08	0.205227	POC5, HMGCR, ANKDD1B
ENSG00000178035.11	IMPDH2	chr3	49024325	49029315	Mixed	4	1.33e-12	2.03e-10	-5.32914	0.36068	0.253043	1.33e-12	1.51808	1.83e-07	1.21808	5.24e-11	2.97609	0.800403	0.266901	-
ENSG00000172935.8	MRGPRF	chr11	69004648	69013409	Mixed	4	1.33e-12	1.62e-09	-0.101062	6.78e-10	-0.101571	0.000327186	0.0783111	6.48e-07	0.071548	1.33e-12	-0.190436	0.0021089	-0.0666389	TPCN2, CCND1
ENSG00000113810.15	SMC4	chr3	160399881	160432444	Mixed	4	1.38e-12	2.53e-09	0.435867	0.307649	-0.242584	1.38e-12	-0.633673	0.117304	0.189753	3.31e-12	-0.694186	1.47e-07	1.81492	TRIM59
ENSG00000147789.15	ZNF7	chr8	144827464	144847509	Mixed	6	1.56e-12	1.04e-11	0.315836	2.65e-12	0.838527	7.16e-10	-2.48759	9.18e-11	-1.32529	1.56e-12	-1.12882	3.23e-11	0.346237	BOP1, HSF1
ENSG00000185614.4	FAM212A	chr3	49803254	49805030	Mixed	6	1.6e-12	4.53e-12	-0.382352	3.64e-10	-0.149364	2.1e-08	-0.218883	1.6e-12	0.563966	1.22e-09	0.0662421	2.14e-07	0.463237	RBM6
ENSG00000178409.13	BEND3	chr6	107065182	107115269	All negative	2	1.74e-12	0.00294098	-0.299367	3.2e-12	-0.626716	1.74e-12	-0.248805	0.00110981	-0.211511	0.618479	-0.0441978	0.108167	-0.165736	BEND3
ENSG00000182557.7	SPNS3	chr17	4433688	4488208	Mixed	2	1.74e-12	1.77e-11	0.300588	0.724819	0.0101061	0.992604	-1.94e-05	1.74e-12	0.153003	-	-	0.936504	0.00248069	ENO3, ZZEF1
ENSG00000135436.8	FAM186B	chr12	49582885	49605639	Mixed	1	1.83e-12	0.00111948	-0.510724	0.30802	-0.0997416	0.557854	0.043022	0.0950551	-0.150842	1.83e-12	-0.711477	0.00188473	0.277457	FAIM2
ENSG00000136274.8	NACAD	chr7	45080438	45088914	Mixed	2	2.04e-12	0.0020367	-0.0438944	2.04e-12	-0.178691	0.913253	0.00459246	5.1e-11	-0.174814	0.126936	-0.0199725	0.264642	-0.0168578	AC073325.1
ENSG00000160957.12	RECQL4	chr8	144511288	144517845	Mixed	2	2.12e-12	5.25e-05	-0.234024	0.443947	0.0462737	0.000339466	-0.10969	2.12e-12	0.122052	0.268307	0.0665397	4.29e-07	0.155273	BOP1, HSF1
ENSG00000196683.10	TOMM7	chr7	22812628	22822852	All positive	6	2.3e-12	3.72e-12	0.0312153	4.59e-12	0.034538	7.37e-12	0.0485841	5.66e-12	0.0521025	3.07e-12	0.0526929	2.3e-12	0.0799923	IGF2BP3
ENSG00000256053.7	APOPT1	chr14	103562962	103607523	Mixed	6	2.46e-12	2.26e-09	-0.225436	2.46e-12	-0.137665	8.21e-11	-0.0672956	1.09e-11	-0.0604565	1.19e-10	0.0385897	2.64e-09	-0.172155	MARK3, TRAF3
ENSG00000170619.9	COMMD5	chr8	144841042	144853736	Mixed	6	2.47e-12	3.88e-11	-0.131739	4.42e-11	-0.13459	1.19e-11	-0.162525	5.81e-12	-0.103432	2.47e-12	0.29518	1.44e-11	-0.195801	BOP1, HSF1
ENSG00000163933.9	RFT1	chr3	53088483	53130462	All negative	6	2.52e-12	3.72e-12	-0.0337759	2.86e-12	-0.0353978	2.52e-12	-0.039349	5.13e-11	-0.123378	3.64e-12	-0.0432105	1.8e-06	-0.0778995	RP11-894J14.5, RFT1
ENSG00000130584.10	ZBTB46	chr20	63743666	63831244	Mixed	6	2.66e-12	6.96e-11	0.491409	4.42e-09	0.951062	1.18e-10	-0.284392	2.66e-12	1.0852	5.33e-12	-0.250788	7.56e-12	-0.435314	ZBTB46
ENSG00000111912.19	NCOA7	chr6	125781161	125932030	Mixed	4	2.71e-12	0.0730048	-0.112079	0.000654641	-0.127603	5.54e-11	0.0866691	2.71e-12	0.115621	1.54e-08	0.165417	1.04e-06	0.0980963	CENPW, SOGA3, RP11-624M8.1
ENSG00000180210.14	F2	chr11	46719180	46739506	Mixed	1	2.78e-12	0.134175	-0.0313473	0.0197508	0.143981	0.0834893	-0.0280674	2.78e-12	0.445829	-	-	-	-	C11orf49, NUP160
ENSG00000172046.18	USP19	chr3	49108046	49120938	Mixed	4	2.79e-12	3.62e-09	0.640673	2.12e-10	1.03723	2.33e-10	-0.311657	0.0672136	-0.158552	0.373542	0.173232	2.79e-12	0.679399	-
ENSG00000213186.7	TRIM59	chr3	160432516	160485773	All negative	5	2.8e-12	2.8e-12	-0.126493	7.64e-08	-0.10475	0.092335	-0.0245373	1.2e-11	-0.127161	7.22e-10	-0.179322	6.84e-09	-0.0694319	TRIM59
ENSG00000142186.16	SCYL1	chr11	65525077	65538704	Mixed	3	2.8e-12	9.21e-11	-0.688476	2.8e-12	-0.355302	1.08e-08	-0.354608	0.000236511	-0.120279	0.000622768	0.315481	0.000290479	-0.270651	MAP3K11, LTBP3
ENSG00000163075.12	CFAP221	chr2	119544432	119662251	Mixed	3	2.82e-12	8.48e-07	-0.169743	9.5e-06	-0.171693	5.57e-08	-0.109868	0.714166	0.0205777	-	-	2.82e-12	-0.0588594	SCTR, GLI2
ENSG00000186868.15	MAPT	chr17	45894382	46028334	Mixed	4	2.83e-12	2.83e-12	0.2088	3.83e-09	0.14676	0.0276189	0.0346717	7.02e-09	-0.439562	3.92e-09	-0.345419	0.000654815	0.0587448	KANSL1
ENSG00000169379.15	ARL13B	chr3	93980139	94055668	Mixed	4	2.89e-12	2.89e-12	0.369988	0.00277576	-0.292986	7.42e-09	0.304997	2.15e-11	0.479819	0.832189	0.0136786	1.5e-09	-0.379188	ARMC10P1
ENSG00000182179.12	UBA7	chr3	49805207	49813946	All negative	4	2.92e-12	4.62e-12	-0.225541	4.52e-07	-0.36005	0.0539621	-0.108858	2.92e-12	-0.123256	0.463411	-0.0688216	2.33e-11	-0.0547509	RBM6
ENSG00000154319.14	FAM167A	chr8	11421463	11474715	Mixed	4	3.05e-12	1.42e-09	0.157218	0.00400459	-0.122047	5.65e-09	-0.0792351	3.05e-12	0.0955871	-	-	1.01e-07	0.240564	MFHAS1, RP11-115J16.2, XKR6, MSRA
ENSG00000160299.16	PCNT	chr21	46324122	46445769	All positive	4	3.11e-12	1.03e-11	0.107224	1.57e-09	0.0710745	0.797804	0.00228792	3.11e-12	0.106573	0.921562	0.00113024	5.02e-08	0.104103	PCNT
ENSG00000123607.14	TTC21B	chr2	165857475	165953843	All negative	4	3.14e-12	2.53e-08	-0.0849281	1.12e-07	-0.0975486	0.166652	-0.0639635	3.14e-12	-0.0971498	0.000198669	-0.206559	4.18e-08	-0.0673604	GRB14, COBLL1, GALNT3
ENSG00000183955.12	KMT5A	chr12	123383773	123409358	Mixed	6	3.24e-12	1.61e-11	1.20892	3.12e-11	-1.62293	4.94e-12	0.357559	3.24e-12	-0.214262	7.52e-12	-0.180369	2.34e-11	0.18437	ABCB9, MPHOSPH9
ENSG00000171311.12	EXOSC1	chr10	97436142	97446017	All negative	2	3.26e-12	8.91e-05	-0.23998	1e-07	-0.333867	3.26e-12	-0.319526	0.000132646	-0.752605	3.36e-05	-0.210182	3.64e-06	-0.24756	RP11-452K12.4, ARHGAP19, SLIT1
ENSG00000269190.5	FBXO17	chr19	38941401	38975910	All positive	6	3.52e-12	3.52e-12	0.0559306	2.22e-11	0.0517044	1.2e-08	0.0523733	2.07e-10	0.080258	1.44e-10	0.0778547	4.85e-11	0.0422751	SARS2, CTC-360G5.8
ENSG00000197296.5	FITM2	chr20	44302838	44311169	Mixed	1	3.6e-12	0.0041562	-0.117342	0.0297906	-0.113555	0.964387	0.000532968	3.6e-12	-0.143126	0.00496448	0.191297	0.00661597	-0.0766638	IFT52, HNF4A
ENSG00000145725.19	PPIP5K2	chr5	103120152	103212799	Mixed	5	3.89e-12	4.08e-11	-0.0683853	3.89e-12	-0.14013	5.84e-12	-0.110006	2.06e-06	0.223089	6.1e-12	-0.237391	3.95e-11	-0.100717	SLCO6A1, PAM, CTC-503K11.2
ENSG00000261236.7	BOP1	chr8	144262102	144291370	Mixed	3	4.1e-12	2.23e-08	0.299317	0.0268877	-0.137744	6.04e-08	-0.186909	1.89e-05	-0.24251	1.13e-05	0.525218	4.1e-12	0.358096	BOP1, HSF1
ENSG00000166971.16	AKTIP	chr16	53491650	53504411	All positive	5	4.12e-12	1.33e-07	0.0703733	4.12e-12	0.132945	4.4e-07	0.0311274	1.54e-06	0.0875284	7.02e-10	0.0799053	2.8e-06	0.0859855	FTO
ENSG00000132612.15	VPS4A	chr16	69311356	69326939	Mixed	3	4.15e-12	0.522132	-0.0173564	0.276367	0.0496399	0.00793908	-0.0314268	8.05e-08	-0.148587	4.15e-12	-0.177205	1.46e-06	-0.224222	PKD1L3, IL34, NFAT5
ENSG00000126581.12	BECN1	chr17	42811655	42833141	Mixed	5	4.2e-12	6.08e-11	0.0903938	8.93e-11	0.104187	1.77e-08	0.198211	2.73e-11	0.181983	0.420334	-0.0684534	4.2e-12	0.0939996	MLX, LINC00910, RP11-400F19.6
ENSG00000172247.3	C1QTNF4	chr11	47589664	47594659	All negative	6	4.61e-12	8.27e-12	-0.0348181	4.61e-12	-0.046984	9.3e-09	-0.163044	5.95e-11	-0.0342002	1.14e-11	-0.0547941	6.71e-10	-0.0650576	C11orf49, NUP160
ENSG00000161204.11	ABCF3	chr3	184186023	184194007	All positive	3	4.87e-12	0.000232057	0.0389873	4.87e-12	0.101099	8.82e-09	0.0623908	0.384574	0.0124264	1.01e-08	0.0674725	1.64e-05	0.0531401	ABCC5, IGF2BP2, ST6GAL1, BCL6, LPP
ENSG00000163141.18	BNIPL	chr1	151036570	151047600	All positive	6	5.12e-12	4.86e-10	0.139227	3.09e-08	0.192237	9.54e-08	0.0979712	5.12e-12	0.0781811	3.27e-11	0.264799	2.08e-11	0.137765	FAM63A, BNIPL
ENSG00000167528.12	ZNF641	chr12	48337180	48351414	Mixed	4	5.27e-12	5.27e-12	0.0509731	1.22e-10	0.0645658	1.7e-10	0.100438	0.708572	-0.00421225	0.128569	0.0117845	1.77e-07	0.0526447	H1FNT
ENSG00000112996.10	MRPS30	chr5	44808925	44820428	Mixed	3	5.65e-12	0.00116314	0.524511	5.65e-12	0.533387	2.7e-08	0.200348	2.57e-10	0.263686	0.00345464	-0.198042	1.42e-05	0.224837	MRPS30
ENSG00000164078.12	MST1R	chr3	49887002	49903844	Mixed	5	5.7e-12	7.51e-12	0.0633136	8.86e-11	0.10701	5.59e-11	0.0781877	1.7e-08	0.121811	5.7e-12	0.0736185	0.00174216	-0.103017	RBM6
ENSG00000213213.13	CCDC183	chr9	136796350	136807741	Mixed	1	5.94e-12	0.517592	-0.00962073	0.887906	-0.00723663	0.00525703	0.0460337	5.94e-12	0.198217	0.1695	0.0349822	0.379083	0.0200065	GPSM1
ENSG00000062524.15	LTK	chr15	41503638	41513887	Mixed	5	6.02e-12	6.85e-11	0.182388	1.21e-11	0.0955641	0.766369	-0.00863496	5.79e-11	0.0884073	6.02e-12	0.184048	2.25e-11	0.263969	LTK
ENSG00000196387.9	ZNF140	chr12	133079838	133106816	Mixed	6	6.11e-12	6.11e-12	1.78165	1.73e-11	1.40511	1.07e-06	0.639753	1.44e-07	0.656373	6.93e-08	-2.26762	1.29e-09	1.70321	ZNF10, EP400, FBRSL1
ENSG00000108591.9	DRG2	chr17	18087886	18107333	All negative	3	6.31e-12	2.88e-08	-0.0741352	0.000507834	-0.0431438	0.0417323	-0.0537691	6.31e-12	-0.115851	3.81e-10	-0.161644	0.000533887	-0.0384518	RAI1
ENSG00000122971.8	ACADS	chr12	120725735	120740008	Mixed	2	6.36e-12	6.36e-12	-0.181037	0.000381936	-0.0848875	8.74e-05	-0.0300908	0.769783	0.00389431	0.860335	-0.00188208	2.32e-08	-0.208686	HNF1A
ENSG00000105792.19	CFAP69	chr7	90245174	90311063	Mixed	4	6.73e-12	2.06e-08	-0.493337	1.17e-10	-0.203995	1.1e-05	-0.101513	0.898711	-0.00167321	8.02e-10	0.224354	6.73e-12	-0.113917	STEAP1, AC004969.1
ENSG00000103126.14	AXIN1	chr16	287440	352673	All positive	3	6.79e-12	9.92e-06	0.335589	6.79e-12	0.383487	4.44e-07	0.077629	0.000120286	0.148343	1.25e-08	0.308879	2.43e-06	0.104473	LMF1, ITFG3
ENSG00000089159.16	PXN	chr12	120210520	120265771	Mixed	5	7.05e-12	8.32e-12	-2.13938	3.19e-08	3.11948	4e-11	0.268108	3.22e-11	-0.90577	7.05e-12	1.59437	2.54e-06	3.87806	HNF1A
ENSG00000130598.15	TNNI2	chr11	1838989	1841680	Mixed	3	7.07e-12	9.27e-10	-0.394292	0.00104635	-0.188196	1.52e-09	-0.170571	0.000142439	-0.114139	7.07e-12	-0.295325	0.686776	0.00774498	INS, IGF2, KCNQ1, TH
ENSG00000197653.15	DNAH10	chr12	123762188	123935621	All negative	3	7.08e-12	7.08e-12	-0.0773582	1.59e-11	-0.0706137	9.12e-11	-0.118597	-	-	-	-	-	-	FAM101A, NCOR2
ENSG00000149948.13	HMGA2	chr12	65824131	65966295	All negative	2	7.77e-12	6.41e-09	-0.784468	-	-	-	-	-	-	-	-	7.77e-12	-0.35773	HMGA2, RPSAP52
ENSG00000136231.13	IGF2BP3	chr7	23311730	23470467	All negative	1	7.78e-12	0.270691	-0.0528149	0.674409	-0.0170865	-	-	-	-	-	-	7.78e-12	-0.202892	IGF2BP3
ENSG00000172260.14	NEGR1	chr1	71395940	72282734	Mixed	5	7.81e-12	7.81e-12	0.44928	1.78e-09	-0.17397	2.69e-10	0.0843234	-	-	1.6e-08	-0.16287	2.88e-08	-0.500326	NEGR1
ENSG00000134824.13	FADS2	chr11	61816256	61867354	Mixed	1	8.88e-12	0.0665363	-0.0184149	0.0398247	-0.0226077	0.0198017	0.0469311	8.88e-12	0.287567	0.0169768	-0.027233	0.214523	-0.0109223	FEN1
ENSG00000149927.17	DOC2A	chr16	30005794	30023270	Mixed	4	8.9e-12	8.9e-12	-0.146412	1.03e-08	-0.0907615	0.00868443	0.0645248	1.27e-07	-0.122683	0.000266365	-0.13619	1.33e-10	-0.0766701	FAM57B, TMEM219
ENSG00000136436.14	CALCOCO2	chr17	48830988	48866522	Mixed	2	9.55e-12	9.55e-12	0.935349	0.154623	0.152693	0.0713087	0.0717014	2.13e-08	-0.284952	0.00355695	0.0832458	0.319652	0.127796	GIP, TTLL6, CBX1
ENSG00000122406.12	RPL5	chr1	92832025	92841924	Mixed	6	9.66e-12	2.76e-08	-0.939762	6.68e-08	-0.679967	1.5e-07	0.322119	4.54e-10	0.443739	9.66e-12	1.29193	2.06e-07	0.597613	EVI5
ENSG00000147874.10	HAUS6	chr9	19053143	19103119	Mixed	6	9.87e-12	9.87e-12	-0.0990885	3.11e-11	-0.0921511	5.9e-08	0.17174	1.54e-10	-0.134646	2.84e-10	-0.149531	2.26e-11	-0.162855	HAUS6
ENSG00000011028.13	MRC2	chr17	62627591	62693597	All negative	6	1.04e-11	6.5e-10	-0.0794795	3.84e-10	-0.0895218	1.4e-08	-0.142988	8.09e-08	-0.14337	3.72e-09	-0.118493	1.04e-11	-0.12564	ERN1, ACE
ENSG00000153253.16	SCN3A	chr2	165087522	165204067	Mixed	3	1.05e-11	1.05e-11	-0.184118	6.76e-06	-0.200309	0.0864754	0.103442	-	-	2.2e-10	-0.146145	2.57e-11	-0.227961	GRB14, COBLL1, GALNT3
ENSG00000117461.14	PIK3R3	chr1	46040140	46133036	Mixed	5	1.07e-11	1.07e-11	-1.22916	6.69e-06	-1.2877	1.93e-10	0.933269	1.85e-09	0.355076	1.02e-09	0.841091	4.52e-11	-1.13275	MAST2
ENSG00000187492.8	CDHR4	chr3	49790732	49799835	All positive	3	1.08e-11	1.08e-11	0.677423	1.1e-11	0.297331	0.485338	0.241847	-	-	1.13e-11	0.417845	-	-	RBM6
ENSG00000175787.16	ZNF169	chr9	94259311	94301454	Mixed	2	1.08e-11	0.207084	0.0585456	2.33e-11	-0.156654	8.3e-05	0.179368	0.199993	-0.0455504	0.000440568	0.202955	1.08e-11	-0.111348	C9orf3, ZNF169, PTCH1
ENSG00000166165.12	CKB	chr14	103519659	103523111	Mixed	3	1.09e-11	1.09e-11	-0.157703	0.00622748	-0.139024	0.436732	0.0175451	1.61e-11	-0.0880555	1.64e-05	-0.107635	7.56e-08	-0.0405008	MARK3, TRAF3
ENSG00000163435.15	ELF3	chr1	202007945	202017188	Mixed	3	1.13e-11	0.00803049	-0.280456	0.000312172	0.309744	3.22e-11	0.175475	0.0156937	-0.107	1.13e-11	0.533132	3.67e-07	-0.262993	IPO9
ENSG00000168394.10	TAP1	chr6	32845209	32853978	All negative	1	1.15e-11	0.000101558	-0.0585919	0.910658	-0.000521189	0.242402	-0.0109379	0.303197	-0.0236518	0.00895285	-0.050141	1.15e-11	-0.11875	MHC region
ENSG00000109738.10	GLRB	chr4	157076057	157172090	Mixed	1	1.18e-11	1.18e-11	-0.383622	0.00305291	-0.114877	0.625701	0.0108227	0.0951266	0.0495601	0.0470627	-0.101889	3.27e-05	0.182142	PDGFC
ENSG00000206560.11	ANKRD28	chr3	15667236	15859771	Mixed	2	1.21e-11	2e-05	0.221108	0.000616014	0.10911	3.97e-09	0.0714082	1.21e-11	-0.133237	0.858572	0.0067248	3.16e-06	-0.096155	ANKRD28
ENSG00000107862.4	GBF1	chr10	102245532	102382899	Mixed	2	1.21e-11	4.66e-07	0.582639	0.0238719	0.115274	5.22e-06	-0.272568	0.477828	-0.0229296	0.233894	0.149217	1.21e-11	0.413496	-
ENSG00000111247.14	RAD51AP1	chr12	4538798	4560048	Mixed	1	1.22e-11	1.22e-11	0.740911	0.00546553	-0.320436	0.0912497	0.092458	0.817594	-0.0104139	0.0828348	-0.165698	0.833578	-0.0451524	CCND2
ENSG00000158092.6	NCK1	chr3	136862208	136949823	Mixed	6	1.28e-11	1.28e-11	7.0915	3.79e-11	12.1418	3.47e-11	0.259353	1.53e-11	0.990681	3.74e-11	-9.31537	1.97e-11	1.3416	STAG1
ENSG00000145692.14	BHMT	chr5	79111779	79132290	Mixed	6	1.32e-11	5.18e-11	-0.0512872	1.12e-08	-0.0475592	1.31e-08	-0.0857272	6.22e-09	0.0564665	4.44e-10	-0.0772236	1.32e-11	-0.397367	DMGDH, JMY
ENSG00000167491.17	GATAD2A	chr19	19385826	19508931	All positive	6	1.54e-11	2.35e-11	0.900909	2.33e-11	0.606296	1.54e-11	3.63192	2.72e-11	0.437917	2.56e-11	0.618071	2.45e-11	3.25248	CILP2, CRTC1, TM6SF2
ENSG00000131069.19	ACSS2	chr20	34872146	34927962	Mixed	1	1.55e-11	3.71e-05	0.147279	0.000160727	-0.174418	0.0167784	0.0668237	1.55e-11	-0.323726	3.21e-06	0.0978622	0.000139574	-0.213554	-
ENSG00000171962.17	DRC3	chr17	17972813	18016889	All positive	4	1.56e-11	1.89e-05	0.154717	6.54e-09	0.182815	1.56e-11	0.0965423	2.61e-06	0.0855346	7.38e-11	0.0965431	5.48e-10	0.0923635	RAI1
ENSG00000163069.12	SGCB	chr4	52020706	52038482	Mixed	2	1.6e-11	0.0236801	0.0976017	0.000398413	0.146029	0.173596	0.0624231	3.41e-11	-0.226535	1.6e-11	-0.521169	7.33e-05	-0.166486	USP46
ENSG00000196557.12	CACNA1H	chr16	1153121	1221650	Mixed	2	1.6e-11	7.17e-11	0.262369	1.6e-11	0.149759	1.81e-05	-0.113411	0.00554911	0.0424663	0.803484	0.0120084	0.780785	0.00862684	LMF1, ITFG3
ENSG00000148396.18	SEC16A	chr9	136440096	136477689	Mixed	2	1.64e-11	0.00222665	0.026942	3.04e-05	0.0408642	0.0669046	0.0501444	1.17e-09	0.0593538	0.04573	-0.0472889	1.64e-11	0.0468492	GPSM1
ENSG00000100380.13	ST13	chr22	40824535	40857022	All negative	1	1.65e-11	0.000105285	-0.080115	4.03e-05	-0.0824369	0.727808	-0.011284	7.82e-06	-0.0341489	1.65e-11	-0.348166	8.36e-06	-0.0388439	EP300
ENSG00000169814.12	BTD	chr3	15601341	15645822	Mixed	6	1.77e-11	2.26e-09	0.240856	1.37e-09	0.283323	1.02e-09	0.20189	9.1e-10	0.306306	1.77e-11	-0.830496	1.12e-08	0.285772	ANKRD28
ENSG00000111716.12	LDHB	chr12	21635342	21757857	All positive	2	1.85e-11	0.0353828	0.276278	0.618866	0.0325097	0.000538286	0.175641	1.14e-06	0.229363	0.496886	0.0344923	1.85e-11	0.192447	LDHB, KCNJ8, RP11-59N23.3
ENSG00000090238.11	YPEL3	chr16	30092314	30096244	All positive	6	1.9e-11	1.73e-09	0.0252981	1.21e-09	0.033474	1.9e-11	0.0657954	4.29e-11	0.0489778	1.23e-10	0.08197	3.77e-10	0.0360601	FAM57B, TMEM219
ENSG00000030066.13	NUP160	chr11	47778087	47848555	Mixed	5	1.91e-11	0.0305115	0.170339	1.52e-08	0.189125	1.58e-08	-0.100418	4.77e-07	0.23934	1.91e-11	0.12933	1.02e-10	0.170492	C11orf49, NUP160
ENSG00000163794.6	UCN	chr2	27307440	27308445	Mixed	1	1.95e-11	0.000489249	0.908602	1.51e-05	-1.34544	0.429152	-0.127777	1.95e-11	-2.1861	0.030939	0.278565	0.00240758	0.565924	DTNB, KIF3C, GCKR
ENSG00000241404.6	EGFL8	chr6	32164583	32168211	Mixed	6	1.95e-11	2.68e-11	-0.975393	2.81e-10	-2.62304	1.51e-09	-0.671079	2.23e-10	1.48141	8.55e-10	-1.81365	1.95e-11	-0.626671	MHC region
ENSG00000108799.12	EZH1	chr17	42700275	42745049	All positive	5	2.05e-11	1.46e-07	0.20313	2.87e-06	0.155166	5.41e-07	0.142371	1.35e-07	0.124223	2.05e-11	0.884935	1.22e-07	0.170521	MLX, LINC00910, RP11-400F19.6
ENSG00000283787.1	PRR33	chr11	1888577	1891772	Mixed	1	2.21e-11	0.0112322	-0.0754388	0.119466	0.102324	0.00382055	0.0668855	1.96e-05	-0.22077	0.00425816	0.221943	2.21e-11	0.391625	INS, IGF2, KCNQ1, TH
ENSG00000013523.9	ANGEL1	chr14	76786725	76826246	All positive	6	2.22e-11	3.06e-10	0.0754187	2.22e-11	0.0993594	1.61e-09	0.10109	1.93e-10	0.114052	1.67e-10	0.106013	1.59e-09	0.0526428	LRRC74A, C14orf166B
ENSG00000109184.14	DCUN1D4	chr4	51843000	51916837	Mixed	3	2.31e-11	8.01e-07	0.303829	9.54e-08	0.41516	0.000674451	0.194894	2.31e-11	0.648512	0.0112211	-0.255099	9.64e-06	0.145003	USP46
ENSG00000129250.11	KIF1C	chr17	4997948	5028401	Mixed	6	2.46e-11	9.93e-11	-10.7825	1.05e-10	22.7558	9.79e-11	-1.79053	2.46e-11	-662.667	1.02e-10	-15.5565	9.84e-11	-2.74876	ENO3, ZZEF1
ENSG00000160801.13	PTH1R	chr3	46877746	46903799	Mixed	4	2.56e-11	2.89e-10	-0.328257	2.56e-11	-0.268302	1.36e-08	0.645395	0.000375503	-1.28538	3.14e-07	-1.09456	0.00051407	-1.30418	KIF9, SMARCC1
ENSG00000186432.8	KPNA4	chr3	160494995	160565446	Mixed	4	2.56e-11	2.56e-11	-0.174248	2.62e-10	-0.127262	0.28974	0.0273883	4.2e-07	-0.267964	2.25e-10	-0.200519	0.000166286	0.211229	TRIM59
ENSG00000244242.1	IFITM10	chr11	1732410	1750591	Mixed	2	2.73e-11	0.639419	0.0101002	0.78863	0.00688936	2.73e-11	0.153498	6.06e-07	0.193631	0.325159	0.0380952	0.0524158	-0.0475354	INS, IGF2, KCNQ1, TH
ENSG00000149485.18	FADS1	chr11	61799625	61829318	All positive	6	2.73e-11	4.4e-11	0.109337	3.41e-11	0.0900648	2.73e-11	0.0715183	3.22e-11	0.067766	9.25e-11	0.0656686	2.16e-10	0.0380238	FEN1
ENSG00000158220.13	ESYT3	chr3	138434613	138481686	Mixed	1	2.79e-11	0.0079894	0.128501	0.00392934	0.0893772	2.79e-11	0.15444	0.494682	-0.0284711	0.55825	0.0271461	0.0177274	0.0639344	MRAS
ENSG00000006468.13	ETV1	chr7	13891228	13991425	Mixed	6	2.96e-11	2.96e-11	86.944	2.96e-11	3.6572	2.96e-11	2.81436	2.96e-11	573.94	2.96e-11	-19.9215	2.96e-11	1.13884	EUM1, DGKB
ENSG00000172687.13	ZNF738	chr19	21358930	21379302	All positive	6	2.96e-11	2.39e-10	0.0391019	2.96e-11	0.0532134	2.47e-08	0.0281067	7e-08	0.064957	4.19e-09	0.0608947	2.64e-10	0.0456137	ZNF257, ZNF738
ENSG00000090512.11	FETUB	chr3	186635969	186653141	All positive	1	3.07e-11	-	-	-	-	1.56e-05	0.0986511	3.07e-11	0.264413	-	-	-	-	ABCC5, IGF2BP2, ST6GAL1, BCL6, LPP
ENSG00000167984.17	NLRC3	chr16	3539049	3577400	All negative	6	3.11e-11	3.35e-10	-0.0504277	3.41e-11	-0.0705703	1.66e-09	-0.0311774	1.49e-08	-0.0748556	3.11e-11	-0.0525409	1.28e-10	-0.0515676	CLUAP1, SLX4
ENSG00000125520.13	SLC2A4RG	chr20	63739861	63743505	Mixed	6	3.15e-11	3.15e-11	2.26847	3.17e-11	2.41569	3.21e-11	-1.8213	3.17e-11	0.541811	3.17e-11	-2.40349	3.17e-11	1.408	ZBTB46
ENSG00000163431.12	LMOD1	chr1	201896452	201946588	All negative	6	3.16e-11	3.8e-10	-0.0559687	6.82e-10	-0.0674462	5.51e-08	-0.0835095	9.44e-08	-0.0765936	1.18e-08	-0.0768769	3.16e-11	-0.0919935	IPO9
ENSG00000101421.3	CHMP4B	chr20	33811304	33854366	All negative	6	3.26e-11	4.9e-11	-0.298359	4.55e-11	-0.188037	8.36e-11	-0.294913	7.34e-11	-0.201782	3.26e-11	-0.212047	6.21e-11	-0.258656	RALY, EIF2S2
ENSG00000213918.10	DNASE1	chr16	3611728	3680143	Mixed	6	3.29e-11	1.74e-10	-1.04615	3.29e-11	-0.271007	5.05e-11	0.164147	4.61e-11	-0.605769	3.36e-11	-0.561808	1.47e-10	-0.473821	CLUAP1, SLX4
ENSG00000213619.9	NDUFS3	chr11	47579016	47584562	Mixed	2	3.34e-11	0.000378556	0.0932741	0.000114781	0.171126	0.0895679	0.0418973	3.34e-11	-0.298203	0.000182937	-0.14425	1.44e-09	0.127929	C11orf49, NUP160
ENSG00000075539.13	FRYL	chr4	48497361	48780322	All positive	1	3.38e-11	2.49e-05	0.211549	0.00136301	0.134689	0.0283365	0.0644049	0.104327	0.0377317	4.41e-06	0.193957	3.38e-11	0.211397	CWH43
ENSG00000276600.4	RAB7B	chr1	205976740	206003461	Mixed	4	3.42e-11	3.42e-11	0.532857	5.89e-06	-0.292754	1.22e-05	-0.229058	3.7e-09	-0.308199	9.79e-07	-0.153284	1.55e-08	-0.141478	MDM4, CNTN2, RAB7L1, SRGAP2
ENSG00000119522.16	DENND1A	chr9	123379654	123930152	Mixed	5	3.45e-11	6.73e-11	0.245382	3.45e-11	0.299738	7.31e-11	0.774302	0.0354629	-2.55717	1.34e-09	0.368984	4.6e-11	0.330458	STRBP, ZBTB26
ENSG00000118520.14	ARG1	chr6	131573144	131584332	Mixed	5	3.61e-11	1.71e-10	-0.180266	1.05e-10	-0.150795	5.84e-09	-0.417864	0.110278	0.142083	7.81e-11	-0.193861	3.61e-11	-0.21797	MED23, ENPP3
ENSG00000114054.13	PCCB	chr3	136250306	136336232	Mixed	1	3.66e-11	0.365316	0.0102679	0.0203013	0.0253654	0.413099	0.00635042	3.66e-11	-0.143166	0.170256	0.00976596	0.102846	0.0179357	STAG1
ENSG00000168140.4	VASN	chr16	4371848	4383528	Mixed	5	3.73e-11	2.21e-10	4.73208	2.18e-10	-1.2536	1.5e-10	-0.925235	3.73e-11	0.985444	0.0957157	1.56974	6.95e-11	-1.69779	CLUAP1, SLX4
ENSG00000198563.13	DDX39B	chr6	31530233	31542448	Mixed	1	3.86e-11	0.00542978	0.0405769	7.57e-05	0.0590679	3.86e-11	0.102163	0.000939262	0.0499204	0.970284	-0.00234666	1.99e-06	0.0661272	MHC region
ENSG00000179564.3	LSMEM2	chr3	50279027	50287731	Mixed	3	3.96e-11	3.05e-09	-0.435109	0.000307382	0.270497	0.208803	0.0303945	-	-	3.96e-11	-0.264465	8.04e-07	-0.552824	RBM6
ENSG00000073711.10	PPP2R3A	chr3	135965673	136147891	Mixed	5	4.01e-11	4.01e-11	0.184503	3e-10	0.0994562	1.71e-10	0.233977	4.76e-10	0.0838781	1.56e-10	-0.17767	1.99e-05	-0.30452	STAG1
ENSG00000138640.14	FAM13A	chr4	88725955	89111398	Mixed	4	4.08e-11	4.08e-11	0.184965	0.212981	0.060603	1.24e-06	0.0840371	0.989949	-0.00197924	1.5e-08	0.470901	1.38e-06	0.13147	FAM13A
ENSG00000183763.8	TRAIP	chr3	49828599	49856574	Mixed	3	4.13e-11	4.33e-10	0.492063	4.13e-11	0.394078	0.0197397	0.141497	4.26e-06	-0.330975	1.08e-05	0.326569	7.33e-09	0.398838	RBM6
ENSG00000145194.17	ECE2	chr3	184249650	184293031	Mixed	6	4.18e-11	1.42e-09	0.921988	1.24e-07	0.779059	1.28e-09	0.0572801	3.78e-09	-0.157698	7.34e-09	-0.216523	4.18e-11	0.0773827	ABCC5, IGF2BP2, ST6GAL1, BCL6, LPP
ENSG00000125735.10	TNFSF14	chr19	6661253	6670588	Mixed	6	4.26e-11	4.26e-11	-170.16	4.26e-11	61.4323	4.26e-11	-25.3381	4.26e-11	-756.211	4.26e-11	-66.531	4.26e-11	-18.7878	-
ENSG00000226979.8	LTA	chr6	31572054	31574324	Mixed	1	4.32e-11	0.207301	0.0392162	4.32e-11	0.212433	0.457018	0.0123717	0.0656251	-0.0545213	0.261524	-0.036893	2.66e-06	0.117104	MHC region
ENSG00000108256.8	NUFIP2	chr17	29255836	29294118	Mixed	3	4.42e-11	1.02e-05	0.526327	2.53e-05	0.655088	0.000705542	-0.63102	1.45e-10	1.81037	1.89e-07	1.52576	4.42e-11	2.31191	CRYBA1
ENSG00000127663.14	KDM4B	chr19	4969113	5153595	Mixed	1	4.61e-11	4.61e-11	0.155876	0.0049118	0.0614532	0.000378071	-0.103587	0.00156733	-0.0389561	0.00115425	-0.0921433	2.16e-05	-0.078272	UHRF1, PTPRS, KDM4B
ENSG00000222047.8	C10orf55	chr10	73909969	73922777	Mixed	1	4.69e-11	1.93e-06	-0.223157	7.23e-06	-0.330652	-	-	-	-	4.69e-11	0.91216	-	-	CAMK2G
ENSG00000075035.9	WSCD2	chr12	108129471	108250537	All positive	3	4.93e-11	0.273816	0.053199	2.45e-07	0.211654	0.000422929	0.0904549	-	-	8.46e-08	0.172307	4.93e-11	0.115056	WSCD2
ENSG00000173175.14	ADCY5	chr3	123282296	123449758	Mixed	6	5.03e-11	7.83e-11	-0.119589	5.48e-10	-0.13181	2.54e-09	-0.221825	5.03e-11	0.384005	3.74e-07	-0.0951869	9.05e-08	-0.258678	CASR, ADCY5
ENSG00000155875.13	SAXO1	chr9	18927658	19049354	All negative	2	5.1e-11	5.1e-11	-0.0901357	1.16e-09	-0.16696	-	-	-	-	-	-	-	-	HAUS6
ENSG00000167566.16	NCKAP5L	chr12	49791146	49828750	Mixed	6	5.15e-11	5.15e-11	-166.911	4.58e-10	11.6721	6.63e-10	10.1392	4.3e-10	4.79831	4.68e-10	-12.1096	4.84e-10	-8.16333	FAIM2
ENSG00000126215.13	XRCC3	chr14	103697609	103715504	All positive	6	5.25e-11	8e-10	0.0454231	6.67e-09	0.0509029	3.36e-10	0.0648288	5.64e-09	0.0630406	1.15e-08	0.052499	5.25e-11	0.0715092	MARK3, TRAF3
ENSG00000132837.14	DMGDH	chr5	78997606	79236038	Mixed	3	5.37e-11	5.35e-09	-0.110667	1.25e-07	-0.0693749	0.745483	-0.00823842	0.00464776	0.0562819	5.37e-11	-0.0657275	0.000215849	-0.0885324	DMGDH, JMY
ENSG00000126062.3	TMEM115	chr3	50354749	50359610	Mixed	3	5.54e-11	5.54e-11	0.488143	0.513524	-0.0787742	4.74e-06	-0.14064	5.19e-09	0.231236	5.89e-08	0.463156	0.111893	0.117269	RBM6
ENSG00000135776.4	ABCB10	chr1	229516582	229558695	Mixed	6	5.69e-11	8.83e-11	0.816716	6.7e-11	0.571848	7.01e-11	0.474864	5.69e-11	0.747249	8.1e-11	-1.32938	8.8e-11	0.358575	ABCB10, NUP133
ENSG00000198040.10	ZNF84	chr12	133037292	133063304	Mixed	4	5.79e-11	8.32e-06	0.142954	1.54e-10	0.217485	0.00193413	-0.165372	3.84e-10	0.283192	1.19e-06	0.651518	5.79e-11	0.264004	ZNF10, EP400, FBRSL1
ENSG00000175087.9	PDIK1L	chr1	26111165	26125543	All positive	5	5.96e-11	5.96e-11	0.677338	4.27e-06	0.272087	1.14e-09	0.200236	3.8e-09	0.225225	4.42e-08	0.308219	3.19e-09	0.366598	C1orf172, TRIM63
ENSG00000168917.8	SLC35G2	chr3	136818647	136855892	Mixed	5	6e-11	3.44e-10	0.511439	6e-11	0.542652	0.0079784	-1.02687	5.58e-10	-0.318517	1.75e-10	0.586348	1.7e-08	-1.01247	STAG1
ENSG00000150593.17	PDCD4	chr10	110871795	110898729	Mixed	2	6.1e-11	0.0148912	0.0629449	3.48e-08	0.234265	2.2e-06	0.0829536	6.1e-11	-0.229065	0.291313	-0.0380467	0.0930055	-0.102244	BBIP1
ENSG00000084774.13	CAD	chr2	27217390	27243943	Mixed	4	6.2e-11	1.8e-06	-0.100088	4.98e-05	-0.076435	4.41e-10	-0.0803754	2.39e-06	-0.101908	1.87e-10	-0.1233	6.2e-11	0.0545609	DTNB, KIF3C, GCKR
ENSG00000123200.16	ZC3H13	chr13	45954465	46052759	Mixed	5	6.92e-11	7.02e-10	0.198265	2.98e-10	0.200166	6.96e-11	0.337722	0.013997	-0.157886	6.92e-11	0.356076	1.14e-09	0.17481	ZC3H13
ENSG00000147439.12	BIN3	chr8	22621515	22669148	All positive	5	6.99e-11	4.9e-10	0.0620746	6.99e-11	0.0779062	1.57e-07	0.0638583	4.53e-05	0.110366	2.7e-09	0.107846	5.36e-09	0.0600993	BIN3
ENSG00000185000.11	DGAT1	chr8	144314821	144326910	Mixed	4	8.17e-11	1.6e-09	0.659016	2.81e-08	0.508812	8.17e-11	-0.273231	1.19e-06	-0.124914	0.243898	-0.106307	0.410965	0.0431242	BOP1, HSF1
ENSG00000068078.17	FGFR3	chr4	1793307	1808872	Mixed	1	8.66e-11	0.00010313	0.0334397	0.000738577	0.0360926	8.66e-11	-0.136961	0.132093	0.0491702	1.4e-05	0.0603023	0.000488246	-0.110226	CTBP1, PCGF3, MAEA
ENSG00000068885.14	IFT80	chr3	160256986	160399273	All negative	6	8.77e-11	4.42e-07	-0.245364	8.29e-09	-0.0809051	3.62e-10	-0.0701591	7.21e-08	-0.152213	8.77e-11	-0.157669	2.67e-07	-0.102137	TRIM59
ENSG00000187122.16	SLIT1	chr10	96998038	97185920	Mixed	6	9.12e-11	2.89e-09	0.0502575	5.24e-09	0.0429035	1.09e-07	-0.0901865	5.92e-10	0.0705155	9.12e-11	0.0713507	1.95e-09	0.142538	RP11-452K12.4, ARHGAP19, SLIT1
ENSG00000108784.9	NAGLU	chr17	42536172	42544449	All negative	3	9.34e-11	1.13e-05	-0.0480741	1.5e-05	-0.0521824	9.34e-11	-0.083219	6.04e-06	-0.0853433	4.52e-08	-0.0797705	1.99e-07	-0.0754919	MLX, LINC00910, RP11-400F19.6
ENSG00000160949.16	TONSL	chr8	144428808	144444444	All positive	4	9.63e-11	2.26e-08	0.0405231	7.16e-08	0.0438503	0.085215	0.0736022	6.91e-05	0.0788313	9.63e-11	0.0621394	5.89e-09	0.0607132	BOP1, HSF1
ENSG00000108797.11	CNTNAP1	chr17	42683918	42699814	Mixed	6	9.7e-11	8.17e-09	0.10698	1.44e-10	0.0839697	9.7e-11	-0.127132	2.1e-10	0.201319	4.42e-10	0.0888561	9.32e-10	0.0336102	MLX, LINC00910, RP11-400F19.6
ENSG00000182362.13	YBEY	chr21	46286337	46297751	All negative	6	9.79e-11	1.25e-10	-0.0494217	1.25e-10	-0.0406839	1.14e-10	-0.0471701	9.79e-11	-0.0401038	5.36e-08	-0.0513781	1.55e-10	-0.0383137	PCNT
ENSG00000266028.7	SRGAP2	chr1	206203559	206464443	Mixed	5	9.87e-11	9.87e-11	-2.32944	5.25e-05	-1.49789	1.3e-10	0.676226	1.16e-10	-1.40256	1.35e-10	-0.92445	1.37e-10	0.383388	MDM4, CNTN2, RAB7L1, SRGAP2
ENSG00000196712.17	NF1	chr17	31094927	31382116	All positive	6	1e-10	1.4e-08	0.198309	1.07e-08	0.245647	1e-10	0.318422	5.14e-10	0.126823	1.5e-08	0.253764	1.69e-10	1.16225	NF1
ENSG00000136573.12	BLK	chr8	11494001	11564604	All negative	2	1.05e-10	5.43e-06	-0.0995067	3.37e-09	-0.196785	-	-	1.05e-10	-0.18079	-	-	-	-	-
ENSG00000130856.15	ZNF236	chr18	76822607	76970727	All negative	6	1.05e-10	3.44e-09	-0.0547404	1.05e-10	-0.0819789	3.34e-10	-0.0631257	7.03e-10	-0.109303	1.01e-07	-0.0908189	3.47e-09	-0.0538909	ZNF236
ENSG00000123352.17	SPATS2	chr12	49366584	49527424	Mixed	1	1.06e-10	0.958902	-0.00286271	0.104478	0.300014	0.918282	-0.00551977	1.06e-10	2.74829	0.254513	-0.0939796	0.983788	-0.00639025	FAIM2
ENSG00000112742.9	TTK	chr6	80003887	80042527	Mixed	1	1.11e-10	1.11e-10	0.285174	0.00102886	0.127142	0.861017	0.00446151	0.573231	-0.0164969	-	-	0.0185233	0.120647	-
ENSG00000100271.16	TTLL1	chr22	43046410	43089428	Mixed	1	1.11e-10	0.490565	-0.0117296	0.715531	-0.00746213	0.305292	-0.0105934	0.029702	-0.0308117	0.962496	0.00267054	1.11e-10	-0.186722	CYB5R3
ENSG00000171680.21	PLEKHG5	chr1	6466196	6520061	All positive	3	1.18e-10	6.31e-09	0.281026	1.18e-10	0.252701	0.00154622	0.159199	0.617258	0.0339271	1.02e-08	0.259749	0.142541	0.0770271	PHF13
ENSG00000080293.9	SCTR	chr2	119439843	119525301	All positive	1	1.21e-10	0.0425114	0.0333429	4.96e-05	0.0826776	1.81e-05	0.0778942	0.626071	0.00963623	-	-	1.21e-10	0.0891453	SCTR, GLI2
ENSG00000167994.11	RAB3IL1	chr11	61897301	61920269	Mixed	2	1.26e-10	4.82e-09	-0.357386	1.25e-05	-0.116784	0.000160067	-0.0382128	1.26e-10	0.576738	0.0374324	-0.459646	0.000605718	-0.0572644	FEN1
ENSG00000099624.7	ATP5D	chr19	1241746	1244826	Mixed	5	1.27e-10	8.15e-10	-0.13599	1.27e-10	-0.121254	6.13e-07	-0.133915	0.00100625	0.578289	1.64e-10	-0.124358	3.45e-10	-0.146109	TCF3
ENSG00000176986.15	SEC24C	chr10	73744384	73769152	Mixed	1	1.3e-10	0.0668664	-0.0485748	4.87e-05	-0.122942	0.344989	0.050561	1.3e-10	-0.222524	3.74e-06	-0.181528	0.159219	-0.0726934	CAMK2G
ENSG00000137802.13	MAPKBP1	chr15	41774434	41827636	All negative	5	1.31e-10	4.9e-09	-0.128229	6.81e-10	-0.101604	0.000339893	-0.0548533	2.85e-09	-0.103214	1.47e-09	-0.100369	1.31e-10	-0.0962544	LTK
ENSG00000108379.9	WNT3	chr17	46762506	46833058	Mixed	3	1.34e-10	1.34e-10	0.0423877	2.23e-10	0.0412253	1.46e-09	0.0265069	0.153346	-0.0316215	5.51e-05	0.0846413	0.000129243	0.0404654	-
ENSG00000047932.13	GOPC	chr6	117560269	117602542	Mixed	6	1.38e-10	1.57e-10	-0.135481	2.57e-10	-0.193716	3.74e-08	-1.09393	1.38e-10	-0.157613	2.66e-10	0.423295	2.04e-10	-0.103988	NUS1
ENSG00000154359.12	LONRF1	chr8	12721894	12756073	Mixed	2	1.41e-10	1.41e-10	-0.467178	0.000192261	-0.346073	0.0812269	0.116336	0.455753	0.104023	1.08e-07	-0.859984	0.148564	-0.159729	LONRF1, RP11-252C15.1, SGCZ
ENSG00000172733.11	PURG	chr8	30995802	31033715	Mixed	1	1.43e-10	1.43e-10	0.274621	0.00331978	0.153214	0.00306135	-0.132617	-	-	-	-	-	-	PURG
ENSG00000166133.17	RPUSD2	chr15	40569300	40574943	Mixed	1	1.43e-10	0.417704	0.0280493	0.000725583	0.159503	1.43e-10	-0.237399	0.04166	0.0705043	0.918999	-0.000254815	0.0255924	-0.0898136	C15orf52, INFAM2, RP11-624L4.1, RASGRP1
ENSG00000174943.9	KCTD13	chr16	29905012	29926835	Mixed	5	1.48e-10	1.48e-10	0.152933	9.05e-07	0.098552	0.986461	-0.000544598	5.71e-09	0.184578	1.58e-09	0.117403	9.72e-10	0.120929	FAM57B, TMEM219
ENSG00000161202.17	DVL3	chr3	184155388	184173610	Mixed	5	1.5e-10	1.5e-10	0.0663029	2.51e-08	0.0908861	0.698122	-0.00510483	6.95e-08	0.117489	3.83e-08	0.243137	3.45e-09	0.110842	ABCC5, IGF2BP2, ST6GAL1, BCL6, LPP
ENSG00000072310.16	SREBF1	chr17	17811454	17837002	Mixed	5	1.51e-10	1.59e-10	0.464773	2e-10	9.5933	1.51e-10	1.67704	0.00125472	-39.1921	1.7e-10	0.523152	1.78e-10	1.08711	RAI1
ENSG00000011485.14	PPP5C	chr19	46346994	46392981	Mixed	1	1.51e-10	0.610973	0.00396637	0.491431	0.00568052	0.0374793	-0.0836277	1.51e-10	0.207131	0.273536	0.0399931	0.719056	-0.00987738	RN7SL836P, EML2, TOMM40, APOE, GIPR
ENSG00000131462.7	TUBG1	chr17	42609728	42615234	Mixed	1	1.69e-10	0.00015588	-0.30481	0.803469	-0.0213706	0.000198341	-0.221063	0.0629671	-0.0605	3.65e-05	-0.426506	1.69e-10	0.136523	MLX, LINC00910, RP11-400F19.6
ENSG00000125746.16	EML2	chr19	45606994	45645629	Mixed	3	1.69e-10	2.02e-08	-0.26237	0.53033	0.024511	0.0384744	-0.0556552	0.166059	-0.044468	9.31e-07	-0.164142	1.69e-10	0.158542	RN7SL836P, EML2, TOMM40, APOE, GIPR
ENSG00000136279.20	DBNL	chr7	44044640	44069456	Mixed	1	1.71e-10	0.49506	0.00858971	0.666399	-0.00718304	0.243737	0.0331581	0.405527	0.0168696	1.71e-10	1.00511	0.240649	0.0164914	URGCP-MRPS24, AEBP1, GCK, CAMK2B
ENSG00000213676.10	ATF6B	chr6	32115335	32128253	All positive	6	1.75e-10	2.08e-09	0.0414749	4.73e-10	0.0508521	1.75e-10	0.054415	8.21e-08	0.0360974	2.81e-08	0.0316498	4.84e-09	0.0373283	MHC region
ENSG00000109320.11	NFKB1	chr4	102501329	102617302	Mixed	4	1.77e-10	0.0591296	-0.0932062	1.77e-10	0.26551	3.82e-10	0.188472	0.000465129	-0.177315	1.98e-08	-0.106434	1.84e-06	-0.257598	SLC9B1
ENSG00000149926.13	FAM57B	chr16	30024703	30052978	All negative	4	1.82e-10	1.82e-10	-0.241349	-	-	2.44e-08	-0.247274	-	-	1.2e-09	-0.0706381	4.67e-07	-0.186869	FAM57B, TMEM219
ENSG00000283267.1	CTB-16J4.1	chr7	90316503	90321308	All positive	5	1.83e-10	6.82e-10	0.0484819	1.83e-10	0.0592241	3.42e-09	0.0743184	3.08e-08	0.0703942	-	-	7.94e-09	0.0915164	STEAP1, AC004969.1
ENSG00000177200.16	CHD9	chr16	53055033	53329150	Mixed	2	1.87e-10	0.0417601	-0.0677325	0.00123356	-0.14184	1.87e-10	-0.182388	0.00865193	0.06528	0.58953	-0.0322854	1.14e-06	-0.162696	FTO
ENSG00000136574.17	GATA4	chr8	11676959	11760002	Mixed	1	1.88e-10	-	-	0.000764203	-0.351027	-	-	0.00286589	-0.125771	-	-	1.88e-10	0.563222	-
ENSG00000187049.9	TMEM216	chr11	61391687	61398863	All positive	5	1.89e-10	1.23e-07	0.0466289	2.3e-09	0.0740471	4.8e-07	0.0368704	1.89e-10	0.155432	7.89e-07	0.0414569	0.00180014	0.0404056	FEN1
ENSG00000186660.14	ZFP91	chr11	58579111	58621042	Mixed	4	1.9e-10	0.208368	-1.91491	4.83e-08	-0.9054	1.9e-10	-2.17451	4.51e-09	-0.59746	8.27e-09	0.578836	1.03e-05	0.411268	OR5B17
ENSG00000158022.6	TRIM63	chr1	26051304	26068436	Mixed	4	1.91e-10	0.093106	0.218457	0.0333891	0.136589	1.2e-09	-0.0581847	1.29e-08	-0.0577361	1.91e-10	-0.209594	1.31e-09	-0.0641907	C1orf172, TRIM63
ENSG00000157349.16	DDX19B	chr16	70289663	70335283	Mixed	1	1.97e-10	0.612175	0.0605906	0.0655604	-0.162291	1.97e-10	0.773797	0.340861	0.0528467	0.541632	0.0444727	6.01e-05	0.40926	-
ENSG00000100399.15	CHADL	chr22	41229510	41240934	Mixed	2	1.98e-10	1.01e-08	0.290567	0.0370414	0.197062	1.98e-10	0.121679	0.00530863	0.155291	9.2e-06	-0.398603	0.00472094	-0.246061	EP300
ENSG00000181751.9	C5orf30	chr5	103258702	103278660	All negative	1	2.17e-10	0.0260126	-0.224262	0.420818	-0.0439222	3.09e-05	-0.113738	0.503736	-0.0394926	0.0131959	-0.166264	2.17e-10	-0.16036	SLCO6A1, PAM, CTC-503K11.2
ENSG00000165917.9	RAPSN	chr11	47437757	47449178	Mixed	5	2.17e-10	5.02e-08	-0.269033	1.25e-09	-0.243196	1.38e-08	0.98491	6.4e-07	0.490136	2.17e-10	8.50113	2.07e-06	-0.774068	C11orf49, NUP160
ENSG00000134825.15	TMEM258	chr11	61768501	61792636	All negative	6	2.19e-10	7.68e-10	-0.11918	2.95e-10	-0.177393	3.6e-10	-0.240848	2.19e-10	-0.146219	3.31e-10	-0.144449	3.77e-10	-0.160929	FEN1
ENSG00000112715.21	VEGFA	chr6	43770213	43786487	Mixed	1	2.24e-10	7.89e-06	1.2803	2.24e-10	1.69885	0.053886	0.343239	0.0502859	-0.28209	0.00384846	0.358362	0.00114009	0.0998595	VEGFA
ENSG00000121067.17	SPOP	chr17	49598884	49678234	Mixed	6	2.27e-10	2.27e-10	-302.135	2.27e-10	-13.7465	2.27e-10	3.83135	2.27e-10	3.01151	2.27e-10	-8.02301	2.27e-10	26.1594	ITGA3
ENSG00000070610.14	GBA2	chr9	35737005	35749228	Mixed	6	2.36e-10	2.78e-10	-0.150438	2.36e-10	-0.0912816	4.62e-09	0.221886	4.33e-10	-0.101919	4.42e-10	-0.0527066	5.4e-10	0.0862207	GBA2
ENSG00000133069.15	TMCC2	chr1	205228176	205273343	Mixed	1	2.41e-10	3.11e-06	-0.0560443	0.00411818	-0.0740307	0.000110923	0.097126	2.41e-10	0.335886	1.27e-05	-0.0548984	0.000191239	0.182515	MDM4, CNTN2, RAB7L1, SRGAP2
ENSG00000106049.8	HIBADH	chr7	27525442	27662995	All positive	1	2.41e-10	0.134308	0.0227106	0.00260568	0.0368893	2.41e-10	0.0918074	0.0417795	0.022994	8.34e-05	0.034465	0.769916	0.00381473	-
ENSG00000162367.11	TAL1	chr1	47216290	47232220	All positive	6	2.44e-10	2.9e-10	0.285553	3.26e-10	0.199838	4.42e-10	0.126497	2.44e-10	0.153771	2.49e-10	0.209319	2.48e-10	0.115548	TAL1
ENSG00000156515.21	HK1	chr10	69269984	69401882	Mixed	2	2.49e-10	0.000184748	0.231112	2.01e-08	0.327721	2.49e-10	0.416082	0.0186475	-0.131289	0.0519281	-0.0480475	0.4034	-0.0405367	TFK1, TSPAN15, VPS26A, NEUROG3
ENSG00000165323.15	FAT3	chr11	92352096	92896470	Mixed	2	2.56e-10	0.000946571	0.277311	8.25e-07	-0.377005	2.56e-10	0.420786	-	-	-	-	-	-	MTNR1B
ENSG00000119927.13	GPAM	chr10	112149864	112215377	Mixed	1	2.59e-10	0.0747412	-0.068738	0.519263	-0.0218087	2.59e-10	0.112733	0.19541	-0.0543727	0.142331	0.0411307	0.000108041	0.0873106	-
ENSG00000102572.14	STK24	chr13	98445185	98577151	Mixed	2	2.6e-10	8.49e-08	-0.0581041	2.6e-10	-0.0698047	0.000257718	-0.0699166	0.0251917	-0.0439933	0.783552	0.0121541	0.0788625	-0.0312684	STK24
ENSG00000145191.12	EIF2B5	chr3	184135264	184145310	All positive	3	2.68e-10	2.68e-10	0.384807	0.384124	0.0934892	2.22e-05	0.120329	9.06e-10	0.335667	3.25e-09	0.185714	0.076604	0.08498	ABCC5, IGF2BP2, ST6GAL1, BCL6, LPP
ENSG00000110092.3	CCND1	chr11	69641087	69654474	All negative	2	2.73e-10	0.000177485	-0.444761	1.57e-06	-0.587487	0.0317694	-0.120595	0.505643	-0.0707003	2.73e-10	-0.769665	7.47e-05	-0.243129	TPCN2, CCND1
ENSG00000116983.12	HPCAL4	chr1	39678648	39691689	Mixed	1	2.77e-10	0.413659	0.0174166	0.0982512	-0.0240547	0.206111	0.020418	-	-	0.382438	0.0312491	2.77e-10	-0.0622437	MACF1
ENSG00000145723.16	GIN1	chr5	103086000	103120148	All positive	6	2.77e-10	2.77e-10	0.220213	1.01e-09	0.335528	3.48e-10	0.371476	2.41e-07	0.501646	3.66e-10	0.413215	4.57e-10	0.23878	SLCO6A1, PAM, CTC-503K11.2
ENSG00000204264.8	PSMB8	chr6	32840717	32844047	All positive	3	2.82e-10	0.0119795	0.134669	2.17e-07	0.177191	0.0441107	0.0404529	2.82e-10	0.137987	5.04e-07	0.246445	0.00293356	0.168879	MHC region
ENSG00000135547.8	HEY2	chr6	125747664	125761269	All negative	5	2.83e-10	8.23e-10	-0.156625	5.79e-05	-0.259545	6.64e-07	-0.0847484	7.29e-08	-0.164752	2.83e-10	-0.349287	4.7e-09	-0.0532232	CENPW, SOGA3, RP11-624M8.1
ENSG00000157353.16	FUK	chr16	70454421	70480274	Mixed	2	2.89e-10	0.025938	-0.133059	0.264739	0.0473934	1.81e-06	-0.127384	0.00246829	-0.114177	0.0141806	-0.201299	2.89e-10	-0.210948	-
ENSG00000155096.13	AZIN1	chr8	102826357	102893864	Mixed	2	2.99e-10	2.99e-10	0.181644	1.39e-09	0.215259	2.85e-06	-0.18219	0.137121	0.0307981	0.500628	-0.0538567	2.54e-06	0.155407	AZIN1
ENSG00000130203.9	APOE	chr19	44905754	44909393	Mixed	1	3.04e-10	3.04e-10	0.29211	1.34e-05	0.189107	0.0058051	0.13496	0.107515	0.0542601	0.0121122	-0.118721	0.307679	0.0259887	RN7SL836P, EML2, TOMM40, APOE, GIPR
ENSG00000065665.20	SEC61A2	chr10	12129637	12169721	All negative	5	3.21e-10	1.73e-08	-0.0908185	7.58e-10	-0.0886635	5.72e-06	-0.0806103	2.53e-08	-0.111511	1.93e-08	-0.0804966	3.21e-10	-0.0527091	RN7SL232P, CDC123, CAMK1D
ENSG00000185862.6	EVI2B	chr17	31303766	31314112	Mixed	2	3.25e-10	0.545559	-0.116689	2.73e-07	0.599056	0.00157277	-0.21265	0.198454	0.175543	3.25e-10	0.770049	2.1e-06	0.526018	NF1
ENSG00000106392.10	C1GALT1	chr7	7156934	7248651	All positive	6	3.32e-10	4.88e-10	0.0350062	8.6e-10	0.0308221	1.19e-09	0.0387534	3.32e-10	0.039948	5.22e-10	0.0496991	5.68e-10	0.0302185	C1GALT1
ENSG00000189120.4	SP6	chr17	47844908	47855874	Mixed	2	3.37e-10	0.786536	0.00701158	1.46e-05	0.302306	1.27e-09	0.149166	-	-	3.37e-10	0.374073	0.43821	-0.045333	GIP, TTLL6, CBX1
ENSG00000184056.14	VPS33B	chr15	90998416	91022603	Mixed	2	3.38e-10	1.88e-07	-0.0759584	3.38e-10	-0.157559	0.132872	-0.0300712	0.371101	0.0238306	0.000223556	0.072763	0.268564	-0.0244903	PRC1
ENSG00000196150.13	ZNF250	chr8	144876497	144902168	Mixed	5	3.48e-10	1.19e-09	2.44215	4.34e-07	-12.5709	7.97e-08	3.11771	3.77e-09	1.70979	0.512338	-2.53613	3.48e-10	5.43517	BOP1, HSF1
ENSG00000204516.9	MICB	chr6	31494881	31511124	All positive	2	3.62e-10	0.000673264	0.0241672	0.000178966	0.0245445	1.61e-08	0.0412136	3.62e-10	0.0447503	0.00303012	0.0259691	0.000352441	0.0295428	MHC region
ENSG00000107175.11	CREB3	chr9	35732396	35736865	Mixed	6	3.7e-10	3.96e-10	1.12231	4.22e-10	0.538432	3.94e-10	-0.773304	4.42e-10	0.289465	8.11e-10	0.42169	3.7e-10	1.37229	GBA2
ENSG00000187068.2	C3orf70	chr3	185078050	185153014	All positive	2	3.75e-10	1.21e-07	0.10451	3.75e-10	0.102872	0.0369766	0.0234216	0.597083	0.0109845	0.647555	0.00720693	0.0160756	0.0487079	ABCC5, IGF2BP2, ST6GAL1, BCL6, LPP
ENSG00000144736.13	SHQ1	chr3	72749277	72861914	All positive	6	3.87e-10	5.13e-10	0.315796	5.8e-10	0.596694	5.01e-10	0.513311	5.65e-10	0.186553	7.02e-10	0.557847	3.87e-10	0.479066	SHQ1
ENSG00000107185.9	RGP1	chr9	35749287	35758575	Mixed	4	3.89e-10	3.89e-10	0.0909319	1.29e-09	0.0870199	4.27e-05	0.0682249	5.14e-06	0.127447	2.96e-08	0.142272	7.19e-08	-0.122264	GBA2
ENSG00000150201.14	FXYD4	chr10	43371642	43376335	All positive	1	3.97e-10	-	-	-	-	0.464848	0.0103305	-	-	3.97e-10	0.727124	-	-	ZNF239
ENSG00000114770.16	ABCC5	chr3	183919934	184018015	Mixed	3	3.98e-10	4.23e-07	-0.0939326	1.3e-07	-0.06685	3.98e-10	-0.0599883	0.44662	-0.0128548	0.0416798	0.0391586	0.000527769	-0.0536046	ABCC5, IGF2BP2, ST6GAL1, BCL6, LPP
ENSG00000023041.11	ZDHHC6	chr10	112424428	112446917	All negative	2	3.99e-10	1.56e-09	-0.0868497	3.99e-10	-0.0751479	0.0011591	-0.0307469	0.96043	-0.00112224	0.296472	-0.0111581	0.0919639	-0.0142853	TCF7L2
ENSG00000120071.13	KANSL1	chr17	46029916	46225389	All negative	1	4.02e-10	0.0757502	-0.0195458	0.00220861	-0.0285624	0.00113859	-0.0310715	1.71e-05	-0.0513795	0.406906	-0.00837282	4.02e-10	-0.0766782	KANSL1
ENSG00000204435.13	CSNK2B	chr6	31665391	31670070	Mixed	4	4.08e-10	0.000554693	-0.160434	3.34e-09	-0.10842	0.0121353	0.10665	4.08e-10	-0.170726	1.61e-08	-0.104161	4.37e-10	-0.191445	MHC region
ENSG00000009950.15	MLXIPL	chr7	73593194	73624543	Mixed	1	4.17e-10	0.00125598	0.0327665	0.00809151	0.0318003	0.128365	-0.0370736	4.17e-10	0.176161	0.314083	0.0458256	0.00011537	0.037405	GTF2I
ENSG00000100614.17	PPM1A	chr14	60245752	60299087	All positive	5	4.21e-10	7.36e-09	0.0615688	4.65e-07	0.0786112	7.86e-08	0.0912115	0.302113	0.0314703	1.05e-08	0.0648538	4.21e-10	0.0861869	MNAT1
ENSG00000272573.5	MUSTN1	chr3	52833114	52835219	Mixed	1	4.22e-10	1.54e-05	-0.170898	0.00396541	0.0989375	0.000168815	0.0908663	9.28e-05	0.0753555	4.22e-10	0.181451	0.11193	0.0429747	RP11-894J14.5, RFT1
ENSG00000006071.12	ABCC8	chr11	17392885	17476845	All negative	1	4.42e-10	0.00592076	-0.0220039	0.00415169	-0.0198915	2.53e-06	-0.0393518	0.100506	-0.0148098	0.00248036	-0.0164907	4.42e-10	-0.0716494	KCNJ11, ABCC8
ENSG00000175938.6	ORAI3	chr16	30949066	30956461	Mixed	1	4.45e-10	0.812633	-0.0789764	4.45e-10	0.534808	0.0928745	-0.0545019	0.000793179	0.292709	0.0568217	-0.128441	0.0081577	0.131241	KAT8, RP11-196G11.4
ENSG00000084754.10	HADHA	chr2	26190635	26244726	Mixed	2	4.66e-10	0.00246466	-0.141336	0.267208	-0.0854021	0.00546498	0.120839	4.88e-07	-0.252479	4.66e-10	0.278528	0.987511	0.00278603	DTNB, KIF3C, GCKR
ENSG00000163832.15	ELP6	chr3	47495640	47513761	All negative	5	4.66e-10	2.74e-07	-0.121697	4.66e-10	-0.104489	7.03e-06	-0.167895	3.36e-09	-0.0670057	6.78e-10	-0.204761	4.63e-08	-0.0660374	-
ENSG00000181220.15	ZNF746	chr7	149472794	149497817	Mixed	1	4.67e-10	0.00972763	0.227045	0.00755743	0.228795	4.67e-10	-1.14285	0.0108781	0.384464	2.72e-05	0.528953	0.00517255	0.191384	CUL1, CNTNAP2
ENSG00000187954.12	CYHR1	chr8	144449582	144465677	Mixed	3	4.8e-10	4.7e-06	-0.106828	0.000223318	0.567061	1.18e-05	-0.0926245	4.8e-10	0.749709	6.93e-07	0.0973917	6.5e-07	0.109425	BOP1, HSF1
ENSG00000184185.9	KCNJ12	chr17	21376197	21419872	Mixed	3	4.8e-10	2.78e-06	-0.233596	0.00200759	0.199393	4.8e-10	0.135493	2.22e-08	-0.153898	4.69e-05	-0.179387	1.26e-07	0.174174	KCNJ12
ENSG00000015133.18	CCDC88C	chr14	91271323	91417844	Mixed	2	4.85e-10	0.432603	-0.0179961	0.348257	-0.0297176	6.61e-06	0.113826	4.85e-10	0.093314	0.107554	-0.0619456	1.39e-07	-0.159463	SMEK1
ENSG00000157045.8	NTAN1	chr16	15038574	15056079	All positive	2	4.89e-10	5.75e-05	0.221817	4.89e-10	0.341512	0.0222571	0.112733	0.243522	0.0739781	8.44e-07	0.218491	2.96e-06	0.279631	NTAN1
ENSG00000126861.4	OMG	chr17	31272013	31297411	Mixed	2	5.03e-10	4.45e-05	-0.357211	3.08e-07	0.242225	0.216887	0.0743341	1.25e-05	0.206759	5.03e-10	-0.463896	0.00960421	0.218356	NF1
ENSG00000178882.14	RFLNA	chr12	124149595	124316024	Mixed	1	5.11e-10	5.11e-10	-0.365165	0.00556101	-0.0588278	0.941577	-0.00148342	-	-	0.000453766	-0.269662	0.929561	0.00281452	FAM101A, NCOR2
ENSG00000112701.17	SENP6	chr6	75601509	75718278	All positive	4	5.31e-10	1.21e-08	0.123245	1.91e-09	0.142927	4.43e-09	0.102279	0.00446129	2.08133	0.339882	0.0582927	5.31e-10	0.122348	SENP6
ENSG00000213658.11	LAT	chr16	28984826	28990783	All positive	6	5.36e-10	6.69e-10	0.164137	7.44e-10	0.254843	5.36e-10	0.14623	3.93e-09	0.423985	1.25e-09	0.202162	8.7e-10	0.143275	ATP2A1
ENSG00000198909.7	MAP3K3	chr17	63622415	63695901	All negative	6	5.39e-10	5.39e-10	-0.101029	6.37e-09	-0.0660493	1.46e-08	-0.0565901	3.75e-09	-0.0673127	1.38e-08	-0.0801407	4.91e-09	-0.0670166	ERN1, ACE
ENSG00000142669.14	SH3BGRL3	chr1	26279176	26281327	Mixed	2	5.42e-10	5.42e-10	-0.0920413	0.000125742	-0.0984104	0.0679809	0.0352587	1.19e-06	-0.148243	3.42e-06	-0.111959	0.377791	0.0172192	C1orf172, TRIM63
ENSG00000153250.19	RBMS1	chr2	160272151	160493794	Mixed	1	5.59e-10	0.000131796	0.33462	0.0131781	0.36947	0.0137342	0.123068	0.266437	0.237455	5.59e-10	0.765369	3.07e-06	-0.493889	RBMS1
ENSG00000164068.15	RNF123	chr3	49689502	49716477	All positive	6	5.66e-10	2.01e-09	0.0467092	1.03e-08	0.044737	5.66e-10	0.0458109	1.07e-07	0.0880329	1.52e-07	0.0827865	3.08e-09	0.0673918	RBM6
ENSG00000184500.14	PROS1	chr3	93873033	93974066	Mixed	3	5.7e-10	1.82e-06	-0.160376	6.6e-07	-0.276112	0.0991766	0.100875	5.7e-10	0.121175	0.000639335	0.209101	0.0016343	-0.193016	-
ENSG00000108523.15	RNF167	chr17	4940252	4945222	All positive	6	5.72e-10	5.84e-10	4.02087	5.72e-10	1.97481	7.22e-10	0.940863	6.38e-10	0.679766	8.44e-10	0.963847	7.35e-10	0.340247	ENO3, ZZEF1
ENSG00000107651.12	SEC23IP	chr10	119892711	119944658	Mixed	5	5.82e-10	1.11e-09	-0.358257	5.9e-09	-0.183398	5.82e-10	-0.149417	1.25e-06	0.65594	5.96e-10	-0.313288	0.111939	-0.532219	SEC23IP
ENSG00000112561.17	TFEB	chr6	41683978	41736259	Mixed	1	5.83e-10	0.000623261	-0.130478	5.83e-10	-0.172686	0.00900163	-0.0939409	0.00119625	-0.0853523	6.06e-05	-0.210766	0.000562622	0.0938563	ZFAND3, KCNK16, KCNK17, GLP1R, USP49, LRFN2
ENSG00000221968.8	FADS3	chr11	61873519	61892051	Mixed	6	6.23e-10	6.42e-10	1.95172	6.23e-10	-2.07648	6.72e-10	1.97095	6.26e-10	0.297988	6.32e-10	0.689419	6.33e-10	0.576997	FEN1
ENSG00000147677.10	EIF3H	chr8	116642130	116766925	Mixed	1	6.24e-10	0.0079764	-0.182681	0.000113467	-0.164483	0.202768	0.0456463	0.0494819	-0.0621174	0.00125174	-0.309289	6.24e-10	-0.373092	SLC30A8
ENSG00000119760.15	SUPT7L	chr2	27651509	27663470	All positive	2	6.27e-10	6.27e-10	0.266623	2.55e-06	0.206509	0.00207771	0.137156	0.709204	0.0163301	0.0266786	0.128693	2.99e-08	0.203838	DTNB, KIF3C, GCKR
ENSG00000172575.11	RASGRP1	chr15	38488103	38565575	All positive	3	6.31e-10	0.00866122	0.469496	0.00941233	0.401834	0.0209407	0.288532	2.62e-09	0.298734	6.31e-10	0.462983	3.05e-08	0.355817	C15orf52, INFAM2, RP11-624L4.1, RASGRP1
ENSG00000213445.9	SIPA1	chr11	65638097	65650930	Mixed	4	6.42e-10	1.62e-07	0.0721185	1.42e-06	0.156985	0.209647	-0.0302906	6.42e-10	-0.175697	8.04e-08	0.201869	3.55e-05	0.0510081	MAP3K11, LTBP3
ENSG00000176714.9	CCDC121	chr2	27625639	27628995	Mixed	1	6.56e-10	6.56e-10	0.49716	1.49e-05	0.378419	0.000160684	0.192007	0.0276592	0.131241	0.00280021	-0.234202	3.07e-05	-0.39561	DTNB, KIF3C, GCKR
ENSG00000174939.10	ASPHD1	chr16	29900375	29906127	All positive	3	6.6e-10	4e-09	0.234437	0.000805994	0.310486	6.6e-10	0.0950559	1.83e-05	0.14816	0.000106095	0.182102	1.56e-07	0.13348	FAM57B, TMEM219
ENSG00000069275.12	NUCKS1	chr1	205712819	205750276	All positive	6	6.77e-10	2.47e-09	0.0991515	1.33e-09	0.0869279	1.06e-07	0.104394	6.49e-08	0.124091	4.36e-09	0.129196	6.77e-10	0.0923253	MDM4, CNTN2, RAB7L1, SRGAP2
ENSG00000100266.18	PACSIN2	chr22	42858387	43015145	All positive	2	7.04e-10	5.05e-05	0.100069	0.00395107	0.0402113	4.84e-06	0.11512	7.04e-10	0.143278	8.07e-05	0.271409	2.66e-08	0.101225	CYB5R3
ENSG00000067208.14	EVI5	chr1	92508696	92792404	All positive	5	7.09e-10	1.92e-09	0.0826791	7.09e-10	0.0912303	9.16e-08	0.063166	3.18e-09	0.0647579	1.66e-08	0.141572	0.0195209	0.0476803	EVI5
ENSG00000091542.8	ALKBH5	chr17	18183078	18209954	All negative	5	7.16e-10	8.53e-10	-0.039024	4.33e-09	-0.0478395	7.2e-08	-0.0444211	1.54e-05	-0.108338	7.16e-10	-0.0386902	2.05e-09	-0.0422967	RAI1
ENSG00000197386.10	HTT	chr4	3074681	3243959	Mixed	2	7.59e-10	0.00019693	0.504289	0.0154253	0.554622	3.27e-05	-0.512379	2.1e-07	-0.551386	7.59e-10	-1.10685	2.53e-05	0.532626	HTT
ENSG00000213066.11	FGFR1OP	chr6	166999182	167052713	Mixed	5	7.6e-10	7.6e-10	0.213322	8.11e-07	0.098801	0.961707	-0.000854124	1.28e-08	0.124445	5.25e-08	0.135207	2.18e-07	0.183082	FGFR1OP, RP11-517H2.6
ENSG00000149043.16	SYT8	chr11	1828307	1837521	Mixed	2	7.71e-10	0.168168	0.164443	3.51e-08	-0.830281	-	-	0.000112715	0.391011	7.71e-10	-0.897065	0.165394	-0.262224	INS, IGF2, KCNQ1, TH
ENSG00000154122.12	ANKH	chr5	14704804	14871778	Mixed	1	7.98e-10	0.0202453	0.106414	0.428938	0.0377863	0.0626655	0.0673425	7.98e-10	-0.240193	8.92e-05	-2.03923	0.0468445	-0.111744	ANKH
ENSG00000171444.17	MCC	chr5	113022099	113488830	All positive	2	8.09e-10	0.0102291	0.0439206	0.00746519	0.0303101	0.70917	0.00717564	8.09e-10	0.0785314	0.0369363	0.029881	2.96e-09	0.0456547	-
ENSG00000178694.9	NSUN3	chr3	94063812	94128545	Mixed	3	8.15e-10	0.0914474	-0.312384	4.92e-06	0.622913	3.6e-08	0.451602	0.0258809	0.235575	8.15e-10	-1.53105	7.43e-07	0.36392	ARMC10P1
ENSG00000134247.9	PTGFRN	chr1	116910057	116990358	Mixed	1	8.21e-10	0.00115979	-0.110012	3.65e-05	-0.174591	0.00244579	-0.12278	0.0569565	-0.124307	8.21e-10	0.954872	0.318203	-0.0434855	PTGFRN, FAM46C
ENSG00000108515.17	ENO3	chr17	4948092	4957131	Mixed	2	8.23e-10	5.53e-07	0.0962841	0.00013893	0.0871629	0.000119195	0.11439	8.23e-10	0.226876	0.00168134	-0.267367	8.92e-06	0.17135	ENO3, ZZEF1
ENSG00000112282.17	MED23	chr6	131573966	131628229	Mixed	2	8.3e-10	0.444799	-0.0380647	8.3e-10	-0.182358	0.001733	-0.0693355	0.692697	0.0322361	8.38e-10	-0.191677	3.42e-05	-0.0963806	MED23, ENPP3
ENSG00000171700.13	RGS19	chr20	64073181	64079988	All negative	6	8.3e-10	8.3e-10	-0.0753203	1e-09	-0.0552109	5.31e-09	-0.111228	2.04e-09	-0.0439072	2.55e-09	-0.0349584	1.65e-09	-0.0434159	ZBTB46
ENSG00000108306.11	FBXL20	chr17	39252644	39402523	All negative	5	8.52e-10	8.52e-10	-0.107068	2.14e-09	-0.159439	1.1e-07	-0.104047	0.0688047	-0.0960451	6.17e-09	-0.152801	1.29e-06	-0.173568	NEUROD2
ENSG00000165555.9	NOXRED1	chr14	77394021	77423517	All positive	6	8.59e-10	6.45e-08	0.0564563	8.59e-10	0.0642408	2.37e-08	0.0816549	9.72e-08	0.0585958	1.11e-08	0.0720582	1.59e-06	0.0437189	LRRC74A, C14orf166B
ENSG00000198914.3	POU3F3	chr2	104855511	104858574	All positive	1	8.79e-10	8.79e-10	0.287924	-	-	0.00295581	0.104364	-	-	-	-	-	-	AFF3
ENSG00000198860.11	TSEN15	chr1	184051677	184074212	All positive	5	8.89e-10	1.7e-09	0.0906455	5.48e-09	0.0778604	8.89e-10	0.0774512	4.71e-09	0.0801176	5.31e-08	0.220009	1.7e-05	0.0624416	TSEN15
ENSG00000204371.11	EHMT2	chr6	31879759	31897684	Mixed	4	8.9e-10	4.79e-08	-0.145462	7.76e-07	-0.482801	0.209721	0.0536014	0.933404	0.00409591	8.9e-10	0.508261	3.68e-07	-0.142215	MHC region
ENSG00000165476.13	REEP3	chr10	63521363	63625123	All negative	5	8.92e-10	8.92e-10	-0.13482	8.96e-10	-0.0816895	1.86e-09	-0.099719	2.61e-06	-0.141617	1.89e-08	-0.129381	4.7e-09	-0.125599	JMJD1C
ENSG00000143515.16	ATP8B2	chr1	154325553	154351307	All negative	6	9.16e-10	9.32e-07	-2.60759	2.2e-09	-0.690354	1.14e-09	-0.441576	7.09e-09	-0.88841	9.16e-10	-0.886394	2.29e-09	-0.303584	ATP8B2, PKLR
ENSG00000204469.12	PRRC2A	chr6	31620720	31637771	All positive	6	9.17e-10	9.17e-10	0.413935	6.17e-09	2.22755	1.81e-09	0.504781	1.73e-09	0.366466	1.45e-09	0.355709	1.13e-09	3.19614	MHC region
ENSG00000173517.10	PEAK1	chr15	77100656	77420144	All positive	3	9.37e-10	0.00473132	0.0324808	9.37e-10	0.0604384	0.0314917	0.0127334	0.0450796	0.0182939	3.75e-07	0.0729657	5.41e-09	0.0386478	HMG20A
ENSG00000178952.10	TUFM	chr16	28842411	28846408	All positive	6	9.63e-10	9.63e-10	0.0609443	1.04e-08	0.0639843	3.86e-07	0.0652456	2.77e-07	0.193907	1.02e-07	0.0939086	3.32e-09	0.047	ATP2A1
ENSG00000167526.13	RPL13	chr16	89560657	89566828	All negative	4	9.85e-10	9.85e-10	-0.048585	3.97e-09	-0.0581089	9.93e-06	-0.0517611	1.14e-05	-0.0644489	2.05e-08	-0.0433066	9.82e-09	-0.0555517	SPG7, RPL13
ENSG00000121621.6	KIF18A	chr11	28020620	28108247	Mixed	1	1.02e-09	0.0842217	0.177587	0.813774	0.0426344	0.887556	-0.00601484	0.032529	0.205012	1.02e-09	-0.924533	0.00396934	-0.312636	BDNF
ENSG00000086015.20	MAST2	chr1	45786987	46036124	Mixed	4	1.05e-09	4.39e-08	0.0518102	1.05e-09	0.0566504	2.92e-07	0.0860135	0.00778371	-0.0540702	0.22336	0.0266626	2.03e-08	-0.137396	MAST2
ENSG00000072110.13	ACTN1	chr14	68874143	68979440	Mixed	1	1.06e-09	1.06e-09	0.377603	1.87e-05	0.282166	0.00750349	-0.118307	0.0594606	-0.0477405	0.0169288	0.249074	0.696782	0.0155814	DCAF5
ENSG00000197622.12	CDC42SE1	chr1	151051421	151070325	Mixed	6	1.07e-09	1.07e-09	0.292514	1.2e-09	10.1045	1.38e-09	2.63579	1.08e-09	0.683968	1.1e-09	-0.32233	1.08e-09	0.75637	FAM63A, BNIPL
ENSG00000177628.15	GBA	chr1	155234452	155244699	All negative	6	1.12e-09	1.04e-07	-0.0945721	2.79e-08	-0.0678825	2e-07	-0.146044	1.06e-06	-0.0769915	1.12e-09	-0.121026	2.54e-08	-0.059508	ATP8B2, PKLR
ENSG00000198911.11	SREBF2	chr22	41866831	41907308	Mixed	2	1.12e-09	1.02e-05	0.227832	0.0626479	0.129921	0.102085	0.0641253	1.43e-06	-0.161857	1.12e-09	0.280696	0.0042064	-0.118244	CYB5R3
ENSG00000173567.14	ADGRF3	chr2	26308173	26346588	Mixed	2	1.13e-09	2.58e-05	-0.0958375	0.000102613	-0.0816108	3.58e-06	-0.0483033	8.2e-06	0.208798	2.87e-07	-0.200953	1.13e-09	-0.0674053	DTNB, KIF3C, GCKR
ENSG00000135519.6	KCNH3	chr12	49539157	49558294	Mixed	1	1.14e-09	0.320095	-0.071388	9.67e-05	-0.233544	0.558794	-0.0334017	3.9e-06	0.130191	0.549491	0.0620924	1.14e-09	-0.241578	FAIM2
ENSG00000174236.3	REP15	chr12	27697299	27697596	Mixed	2	1.16e-09	0.419152	0.0374885	0.00102611	-0.203227	1.16e-09	-0.171066	3.49e-08	-0.272386	-	-	-	-	KLHDC5, RN7SKP15
ENSG00000177627.9	C12orf54	chr12	48482503	48496512	Mixed	3	1.17e-09	3.74e-08	-0.148968	2.05e-07	-0.126921	0.00497055	-0.0474546	-	-	0.893621	0.00232461	1.17e-09	-0.15012	H1FNT
ENSG00000158941.16	CCAR2	chr8	22604632	22620417	Mixed	6	1.18e-09	1.18e-09	0.0825083	2.58e-09	0.098816	8.12e-09	-0.383819	2.99e-09	0.115663	1.83e-09	0.0923859	1.68e-09	0.0912086	BIN3
ENSG00000196547.14	MAN2A2	chr15	90902218	90922584	Mixed	6	1.2e-09	1.43e-09	-0.244325	1.58e-09	-0.240352	8.85e-09	0.973423	1.5e-09	-0.252832	1.2e-09	-0.170227	1.41e-09	-0.258784	PRC1
ENSG00000171056.7	SOX7	chr8	10723768	10730512	Mixed	5	1.23e-09	1.23e-09	0.30324	0.050611	-0.349164	3.23e-09	-0.133533	1.06e-08	-0.164722	3.65e-09	-0.295532	9.01e-08	0.492316	MFHAS1, RP11-115J16.2, XKR6, MSRA
ENSG00000165626.16	BEND7	chr10	13438484	13528974	Mixed	2	1.24e-09	0.000268979	0.088635	1.24e-09	0.130974	1.44e-07	0.112442	0.000338422	0.111681	1.13e-05	0.0588066	0.0602598	-0.0300763	BEND7
ENSG00000069248.11	NUP133	chr1	229440260	229508341	Mixed	3	1.25e-09	1.25e-09	-0.195417	2.15e-07	-0.119709	0.309103	0.0291636	5.56e-09	-0.117874	0.00219789	-0.210542	5.63e-06	-0.0911906	ABCB10, NUP133
ENSG00000079459.12	FDFT1	chr8	11795573	11839309	All positive	1	1.25e-09	0.019277	0.0330992	0.00170321	0.0380469	4.12e-05	0.100983	0.201244	0.0306152	0.00189355	0.0982078	1.25e-09	0.122825	-
ENSG00000158805.11	ZNF276	chr16	89720400	89740903	All negative	3	1.26e-09	1.26e-09	-0.0721252	1.55e-08	-0.0584106	0.00287238	-0.0534217	0.38685	-0.0102322	0.017145	-0.0345097	1.39e-09	-0.0700243	SPG7, RPL13
ENSG00000137337.14	MDC1	chr6	30699807	30717889	Mixed	2	1.3e-09	6.45e-06	-0.14077	0.000870758	-0.103589	0.0442648	0.0357807	1.41e-08	-0.180468	0.00262132	-0.212155	1.3e-09	-0.237754	MHC region
ENSG00000175221.14	MED16	chr19	867630	893218	Mixed	1	1.3e-09	0.00386568	-0.0869616	0.00357445	-0.0573672	1.3e-09	-0.0690281	0.0173675	0.0160732	0.0838114	0.0127415	0.179968	0.0113921	TCF3
ENSG00000123096.11	SSPN	chr12	26134964	26299290	Mixed	2	1.33e-09	5.22e-05	0.0279357	2.59e-09	0.0510008	0.515076	-0.0120373	1.33e-09	0.0590011	0.00103838	0.035048	0.77777	0.00530194	ITPR2, RP11-283G6.4
ENSG00000135540.11	NHSL1	chr6	138422198	138692547	Mixed	6	1.34e-09	2.91e-07	0.332123	3.46e-08	0.176165	3.57e-09	-0.3815	1.34e-09	1.00801	6.37e-08	0.155192	4.3e-09	0.111783	NHSL1, REPS1
ENSG00000005884.17	ITGA3	chr17	50055968	50090481	Mixed	2	1.36e-09	0.520281	0.119537	0.00726321	0.49596	4.11e-09	-0.507826	0.691753	-0.0300291	0.011947	0.323003	1.36e-09	-0.266183	ITGA3
ENSG00000163634.11	THOC7	chr3	63833870	63863903	Mixed	5	1.37e-09	3.59e-09	-0.981133	0.435845	0.182298	1.21e-08	0.151342	2.71e-09	0.135461	1.37e-09	0.349775	4.34e-08	0.255221	PSMD6, ATXN7, ADAMTS9
ENSG00000036828.15	CASR	chr3	122183683	122291629	Mixed	1	1.37e-09	-	-	-	-	0.233389	-0.0911381	1.37e-09	1.01149	-	-	0.783915	0.0253918	CASR, ADCY5
ENSG00000138018.17	SELENOI	chr2	26346086	26395891	Mixed	6	1.4e-09	2.5e-09	2.37275	1.4e-09	0.538286	4.26e-09	-0.250829	3.25e-09	0.450223	2.54e-09	0.220052	4.47e-09	-0.351254	DTNB, KIF3C, GCKR
ENSG00000196586.13	MYO6	chr6	75749192	75919537	All negative	2	1.4e-09	2.15e-06	-0.0693982	7.11e-08	-0.0930594	1.4e-09	-0.0876248	0.000884303	-0.0354201	2.68e-05	-0.067716	0.000999188	-0.0454033	SENP6
ENSG00000197429.10	IPP	chr1	45694444	45750650	All positive	5	1.41e-09	1.43e-09	2.18543	1.42e-09	2.2908	1.45e-09	2.00277	-	-	1.41e-09	0.614626	1.43e-09	1.65021	MAST2
ENSG00000164941.13	INTS8	chr8	94813311	94876489	Mixed	3	1.42e-09	1.47e-06	-0.0583235	1.42e-09	-0.0711264	0.139675	0.0229392	2.19e-05	-0.0413336	0.0110837	-0.0451689	1.6e-06	-0.0409895	TP53INP1, RP11-347C18.3
ENSG00000166170.9	BAG5	chr14	103556544	103562831	Mixed	1	1.42e-09	0.15526	-0.0542998	0.777115	-0.00804223	0.146658	0.0124729	0.04031	0.024639	1.42e-09	0.115916	6.57e-06	0.0468713	MARK3, TRAF3
ENSG00000185499.16	MUC1	chr1	155185824	155192916	All positive	1	1.45e-09	2.91e-06	0.063545	8.05e-06	0.0887517	2.87e-06	0.0661143	0.0744622	0.0708358	0.000387114	0.0986794	1.45e-09	0.0687107	-
ENSG00000107014.8	RLN2	chr9	5299868	5304969	Mixed	1	1.45e-09	1.45e-09	0.361201	4.15e-06	-0.216691	3.76e-06	0.192719	-	-	-	-	0.926776	0.00526232	-
ENSG00000108061.11	SHOC2	chr10	110919547	111013667	All positive	6	1.47e-09	1.47e-09	2.37571	1.52e-09	2.53083	2.03e-09	8.01269	1.61e-09	1.66632	1.62e-09	5.61065	1.94e-09	3.30102	BBIP1
ENSG00000162188.5	GNG3	chr11	62707658	62709146	Mixed	1	1.47e-09	0.0298964	0.119337	1.47e-09	-0.196677	0.469404	-0.0116612	0.0183466	0.0870985	0.288075	-0.0524477	0.119365	0.045033	-
ENSG00000168389.17	MFSD2A	chr1	39955112	39969968	Mixed	2	1.48e-09	1.85e-05	-0.21735	1.48e-09	0.225858	5.11e-07	-0.103425	0.0501412	-0.0678612	0.439051	-0.0257336	2.51e-06	-0.236002	MACF1
ENSG00000118017.3	A4GNT	chr3	138123718	138132387	All negative	5	1.5e-09	4.05e-08	-0.0294884	4.12e-08	-0.0301667	1.5e-09	-0.0593481	2.63e-08	-0.132408	-	-	7.58e-07	-0.0436604	MRAS
ENSG00000126001.15	CEP250	chr20	35455164	35519280	Mixed	5	1.51e-09	4.15e-08	0.124493	4.4e-07	0.102526	1.51e-09	-0.0993712	2.62e-05	-0.211534	1.38e-07	-0.099876	1.5e-06	0.0909289	-
ENSG00000231925.11	TAPBP	chr6	33299694	33314387	All positive	4	1.52e-09	1.15e-06	0.0536986	1.27e-06	0.0671698	0.872121	0.00235963	1.52e-09	0.138005	1.12e-06	0.0569813	4.4e-06	0.0593308	MHC region
ENSG00000247077.6	PGAM5	chr12	132710819	132722734	All negative	1	1.54e-09	0.0371036	-0.0904314	0.000169888	-0.333503	0.000461917	-0.260989	0.00284796	-0.131712	1.54e-09	-0.32817	0.0986493	-0.0709389	ZNF10, EP400, FBRSL1
ENSG00000153774.8	CFDP1	chr16	75293698	75433485	All negative	1	1.54e-09	7.36e-05	-0.0294162	3.1e-05	-0.0394864	0.577534	-0.00806884	1.54e-09	-0.0704673	0.000914605	-0.0508814	0.000113499	-0.0451966	BCAR1, CTRB2
ENSG00000166949.15	SMAD3	chr15	67065845	67195195	Mixed	2	1.56e-09	0.550671	0.01116	0.0747514	0.0314104	0.0965159	0.0363058	0.465009	-0.0142479	1.56e-09	0.110504	2.57e-09	0.13319	MAP2K5
ENSG00000141503.15	MINK1	chr17	4833388	4897773	Mixed	5	1.57e-09	5.44e-06	1.03169	8.15e-09	3.41411	1.57e-09	3.45621	3.95e-09	1.12295	2.55e-09	-4.16649	1.99e-09	-3.04517	ENO3, ZZEF1
ENSG00000255181.3	CCDC166	chr8	143706694	143708050	All positive	1	1.58e-09	-	-	-	-	1.58e-09	0.454293	-	-	-	-	-	-	BOP1, HSF1
ENSG00000100401.19	RANGAP1	chr22	41245611	41286251	All negative	3	1.58e-09	1.24e-07	-0.146807	4.51e-08	-0.14901	0.00151482	-0.0984439	1.58e-09	-0.129165	0.00146376	-0.0771683	8.5e-06	-0.101718	EP300
ENSG00000162877.12	PM20D1	chr1	205828022	205850132	All positive	6	1.63e-09	2.36e-09	0.0295036	1.63e-09	0.0252978	1.92e-09	0.0426558	1.77e-09	0.0378879	2.72e-09	0.0458581	2.58e-09	0.0281652	MDM4, CNTN2, RAB7L1, SRGAP2
ENSG00000223572.9	CKMT1A	chr15	43692886	43699222	Mixed	3	1.66e-09	-	-	1.66e-09	0.335839	1.1e-07	-0.0902924	-	-	-	-	7.92e-07	0.123957	PPIP5K1, STRC
ENSG00000108556.7	CHRNE	chr17	4898062	4903074	Mixed	3	1.69e-09	3.98e-06	0.0245205	5.03e-06	0.0250048	7.38e-07	0.0521119	1.69e-09	-0.134477	2.87e-05	0.0446589	4.24e-09	-0.157684	ENO3, ZZEF1
ENSG00000183638.5	RP1L1	chr8	10606349	10712187	All positive	2	1.77e-09	1.77e-09	0.0613384	8.11e-08	0.0738852	-	-	-	-	-	-	-	-	MFHAS1, RP11-115J16.2, XKR6, MSRA
ENSG00000241852.9	C8orf58	chr8	22599601	22604150	All positive	6	1.8e-09	2.46e-09	0.114103	1.8e-09	0.0781605	2.4e-09	0.04958	5.72e-09	0.156608	2.58e-09	0.0838121	3.37e-09	0.0664693	BIN3
ENSG00000138028.15	CGREF1	chr2	27098889	27119115	Mixed	1	1.86e-09	0.000924716	-0.144939	0.0379535	-0.037826	1.86e-09	0.126492	0.260096	-0.012148	0.000991767	-0.0344605	0.00297467	-0.0380053	DTNB, KIF3C, GCKR
ENSG00000109180.14	OCIAD1	chr4	48805212	48861817	All negative	5	1.9e-09	3.84e-08	-0.0691067	6.6e-08	-0.0539836	1.9e-09	-0.0625976	0.00017375	-0.0684481	2.29e-07	-0.0609087	6.22e-08	-0.0550404	CWH43
ENSG00000107854.5	TNKS2	chr10	91798312	91865276	All positive	3	1.9e-09	7.88e-07	0.0325898	5.64e-08	0.0466836	3.44e-05	0.0466565	0.00013271	0.0313157	3.75e-06	0.0784589	1.9e-09	0.0452722	BTAF1, MYOF, HHEX, IDE
ENSG00000061656.9	SPAG4	chr20	35615892	35621049	Mixed	2	1.94e-09	2.47e-05	-0.198407	0.0192014	-0.0889937	0.00326686	0.216969	7.56e-07	-0.182422	0.881768	0.0416081	1.94e-09	0.386394	-
ENSG00000177311.11	ZBTB38	chr3	141324213	141449792	All negative	6	1.95e-09	6.35e-09	-0.190991	4.7e-09	-0.196086	3.43e-09	-0.245885	4.45e-09	-0.190757	1.95e-09	-0.200348	2.16e-09	-0.209338	ZBTB38
ENSG00000181830.8	SLC35C1	chr11	45804072	45813015	Mixed	1	2.12e-09	0.868864	0.00303643	0.880821	-0.00405728	0.881326	-0.0018735	2.12e-09	0.0608607	0.0143261	-0.0360991	0.0681015	-0.0310869	CRY2
ENSG00000228049.7	POLR2J2	chr7	102665368	102671629	All positive	4	2.14e-09	6.25e-07	0.0513037	3.66e-08	0.0537773	5.51e-05	0.0324948	5.39e-09	0.0629432	2.14e-09	0.0703349	5e-06	0.0395843	RASA4, FBXL13, RELN, DNAJC2
ENSG00000148843.13	PDCD11	chr10	103396648	103446292	Mixed	3	2.14e-09	1.72e-08	0.0969422	1.76e-06	0.0913988	2.14e-09	0.106716	0.0119116	0.0599168	0.194205	-0.0287693	0.232258	0.0330204	RNU6-1231P
ENSG00000173273.15	TNKS	chr8	9556521	9782346	Mixed	2	2.15e-09	0.052304	0.172858	0.556292	-0.0496141	2.15e-09	-0.184601	0.00328968	0.109955	0.0180938	0.2506	1.03e-08	0.219601	MFHAS1, RP11-115J16.2, XKR6, MSRA
ENSG00000151726.13	ACSL1	chr4	184755595	184826818	Mixed	1	2.23e-09	2.23e-09	-22.5522	0.0396729	-0.806771	0.265663	0.161802	0.89978	0.106729	0.293692	-11.5805	0.000263136	-2.46117	SORBS2, ACSL1
ENSG00000188352.12	FOCAD	chr9	20658309	20995955	All negative	3	2.3e-09	4.28e-06	-0.111966	7.05e-09	-0.109016	2.84e-06	-0.0630721	4.7e-09	-0.12592	2.3e-09	-0.0947379	7.1e-06	-0.0950697	FOCAD, CDKN2A, CDKN2B
ENSG00000204590.12	GNL1	chr6	30541377	30556885	Mixed	2	2.35e-09	0.0231862	-0.215507	1.18e-07	-0.531823	0.0151993	-0.13938	0.28491	0.102828	0.000344961	-0.576877	2.35e-09	-0.540859	-
ENSG00000002933.7	TMEM176A	chr7	150800534	150805120	All positive	1	2.4e-09	0.000467057	0.0307667	2.09e-05	0.0418504	2.4e-09	0.0580671	3.84e-05	0.0249837	2.79e-05	0.0456279	4.27e-05	0.0342708	AOC1
ENSG00000110917.7	MLEC	chr12	120686869	120701864	Mixed	4	2.4e-09	3.37e-07	0.357869	2.32e-08	0.623013	0.850626	0.0386203	2.4e-09	-0.577825	1.66e-08	0.621736	0.000142593	0.412129	HNF1A
ENSG00000189045.13	ANKDD1B	chr5	75611459	75671846	Mixed	1	2.43e-09	0.000169773	0.0800659	2.43e-09	0.0818258	0.0264659	0.0662028	0.0135083	0.0533022	0.000121249	0.141439	7.9e-05	-0.115879	POC5, HMGCR, ANKDD1B
ENSG00000168214.20	RBPJ	chr4	26163455	26435131	Mixed	4	2.45e-09	0.388156	-5.01254	2.45e-09	3.36872	2.65e-09	8.09454	5.45e-07	-23.0285	0.000379433	50.6338	2.55e-09	11.1076	-
ENSG00000186642.15	PDE2A	chr11	72576141	72674591	All positive	1	2.45e-09	3.92e-06	0.14967	9.35e-06	0.13992	0.000432957	0.0721441	2.45e-09	0.143564	1.56e-05	0.14037	0.000879355	0.13762	CENTD2, ARAP1
ENSG00000162129.12	CLPB	chr11	72292425	72434680	Mixed	1	2.48e-09	0.287037	0.110752	0.133663	0.145528	0.514663	-0.0186184	0.00251829	-0.167956	0.00568421	-0.209629	2.48e-09	-0.660552	CENTD2, ARAP1
ENSG00000137133.10	HINT2	chr9	35812960	35815354	Mixed	2	2.49e-09	0.00582136	-0.154064	0.962019	-0.00254846	0.0198617	-0.0744414	9.83e-07	0.143292	0.158024	-0.0742401	2.49e-09	-0.184902	GBA2
ENSG00000133065.10	SLC41A1	chr1	205789093	205813748	Mixed	3	2.52e-09	0.000336576	-0.0531931	0.000220784	0.151778	2.05e-07	-0.0909393	3.04e-05	-0.0377342	2.52e-09	-0.128319	1.06e-07	-0.0369017	MDM4, CNTN2, RAB7L1, SRGAP2
ENSG00000242689.2	CNTF	chr11	58622673	58625733	All positive	5	2.52e-09	1.14e-08	0.0719994	1.9e-07	0.0649472	0.00179699	0.0781069	7.1e-08	0.0818728	2.52e-09	0.0551749	9.19e-07	0.0590992	OR5B17
ENSG00000168488.18	ATXN2L	chr16	28824138	28837237	Mixed	2	2.52e-09	2.52e-09	-0.335892	7.52e-09	-0.228541	0.0474806	0.117252	0.120252	0.224534	4.7e-05	-0.395078	1.53e-05	-0.220689	ATP2A1
ENSG00000158406.4	HIST1H4H	chr6	26277609	26285638	Mixed	6	2.55e-09	2.99e-09	-1.88444	3.05e-09	4.32948	3.07e-09	-1.61371	2.92e-09	0.485912	2.55e-09	5.8566	3.24e-09	1.50101	HIST1H4E
ENSG00000004838.13	ZMYND10	chr3	50341229	50346852	Mixed	1	2.59e-09	0.0115794	-0.75192	3.83e-05	0.485822	0.00130963	-0.30621	0.00728655	0.181149	2.59e-09	0.674923	2.37e-06	0.349203	RBM6
ENSG00000065600.12	TMEM206	chr1	212363931	212414901	Mixed	1	2.65e-09	0.000677692	-0.117004	0.0318976	-0.0737765	1.47e-05	0.0426407	0.357599	0.0178035	1.13e-05	-0.158508	2.65e-09	-0.120785	PROX1
ENSG00000177981.10	ASB8	chr12	48147788	48181213	All positive	3	2.66e-09	1.23e-07	0.0949909	3.7e-06	0.0655383	1.02e-06	0.0474825	2.66e-09	0.0924924	7.79e-06	0.141358	0.000968489	0.076059	H1FNT
ENSG00000100330.15	MTMR3	chr22	29883155	30030866	All negative	4	2.66e-09	3.91e-06	-0.0429803	2.66e-09	-0.107393	2.01e-05	-0.0510482	4.45e-07	-0.125914	9.98e-08	-0.0668309	1.81e-08	-0.0637938	MTMR3, ASCC2, ZNRF3, CTA-85E5.10
ENSG00000143630.9	HCN3	chr1	155277583	155289838	Mixed	2	2.68e-09	4.36e-09	-0.181223	6.13e-05	-0.119053	1.12e-05	-0.107202	1.72e-05	0.229357	2.68e-09	-0.18148	0.144355	-0.14499	ATP8B2, PKLR
ENSG00000261052.5	SULT1A3	chr16	30199231	30204310	Mixed	6	2.68e-09	1.34e-08	-40.6368	2.68e-09	9.75725	2.91e-07	3.31508	1.16e-08	2.09615	3.56e-07	6.30817	3.19e-09	-3.34543	FAM57B, TMEM219
ENSG00000178188.14	SH2B1	chr16	28846600	28874212	All negative	6	2.73e-09	2.73e-09	-0.157349	2.06e-08	-0.13316	5.15e-07	-0.16999	1.54e-06	-0.235827	1.7e-08	-0.41387	7.84e-07	-0.108812	ATP2A1
ENSG00000138074.14	SLC5A6	chr2	27199587	27212865	All negative	2	2.81e-09	1.44e-05	-0.0708426	2.81e-09	-0.136563	0.0681689	-0.023024	3.44e-06	-0.0754391	1.84e-06	-0.0578004	3.54e-05	-0.0361379	DTNB, KIF3C, GCKR
ENSG00000144857.14	BOC	chr3	113211003	113286946	Mixed	4	2.87e-09	4.83e-08	0.108565	3.28e-08	0.138069	8.48e-07	0.0783706	0.000349294	0.0490288	2.87e-09	0.0869783	0.00154926	-0.0875577	SIDT1
ENSG00000185022.11	MAFF	chr22	38201882	38216511	Mixed	6	2.91e-09	3.58e-09	0.282685	4.16e-09	0.42606	7.04e-09	-3.42523	1.13e-07	8.09194	2.91e-09	-2.36869	3.04e-09	0.659447	MAFF
ENSG00000198892.6	SHISA4	chr1	201888680	201892306	Mixed	2	3e-09	3e-09	-0.0951524	5.27e-07	-0.0668291	0.193697	-0.0126534	0.00173675	-0.0301779	0.865294	0.0060442	0.0165533	-0.034829	IPO9
ENSG00000169203.16	NPIPB12	chr16	29483642	29505999	All positive	2	3.01e-09	3.1e-05	0.0512988	0.000308567	0.0517867	3.01e-09	0.0845748	0.000333793	0.0423303	2.06e-08	0.10755	3.59e-05	0.0608462	FAM57B, TMEM219
ENSG00000260428.2	SCX	chr8	144266560	144268481	Mixed	2	3.04e-09	3.04e-09	0.75563	0.0131401	-0.141245	3.34e-08	-0.405646	0.000377333	0.137733	0.000555418	-0.343868	0.176998	0.0868613	BOP1, HSF1
ENSG00000102882.11	MAPK3	chr16	30114105	30123506	All negative	2	3.1e-09	0.000753053	-0.0866171	2.8e-05	-0.192982	6.26e-06	-0.0712775	0.0384409	-0.0486327	3.1e-09	-0.0733462	1.47e-08	-0.0529458	FAM57B, TMEM219
ENSG00000168490.13	PHYHIP	chr8	22219704	22232341	Mixed	1	3.16e-09	0.000292762	0.145644	0.0361749	0.0872787	0.0140904	-0.10741	3.16e-09	-0.225674	0.682706	-0.0143439	0.168419	0.0458767	BIN3
ENSG00000167183.2	PRR15L	chr17	47951967	47957878	Mixed	1	3.2e-09	0.000164203	-0.134397	3.2e-09	-0.258303	0.959983	0.0010161	5.3e-05	-0.225227	1.56e-05	-0.109737	0.000978528	0.0408067	GIP, TTLL6, CBX1
ENSG00000188130.13	MAPK12	chr22	50249199	50261825	All negative	6	3.24e-09	3.24e-09	-0.0389993	4.54e-09	-0.0384825	1.55e-08	-0.0332227	1.04e-08	-0.0437396	1.12e-07	-0.067478	5.4e-08	-0.0383913	PIM3
ENSG00000204463.12	BAG6	chr6	31639028	31652705	Mixed	1	3.26e-09	8.83e-06	0.0380678	0.0189474	0.0194476	3.26e-09	0.0511658	0.000566523	0.0356796	0.0117063	0.0288496	0.0091286	-0.0473521	MHC region
ENSG00000181274.6	FRAT2	chr10	97332497	97334563	Mixed	2	3.27e-09	0.00911775	-0.126994	9.37e-06	-0.159842	2.56e-07	-0.198796	0.929035	-0.00572268	0.000171486	-0.15083	3.27e-09	1.00832	RP11-452K12.4, ARHGAP19, SLIT1
ENSG00000262246.5	CORO7	chr16	4354542	4425705	All negative	3	3.35e-09	8e-08	-0.250274	0.000178279	-0.167465	1.04e-07	-0.0475364	0.1839	-0.059544	3.35e-09	-0.191382	0.0519708	-0.147123	CLUAP1, SLX4
ENSG00000095066.11	HOOK2	chr19	12763003	12872740	Mixed	2	3.37e-09	0.0220219	0.0599763	8.73e-06	0.113808	0.000324896	-0.0700909	3.37e-09	0.217752	0.421412	0.0342912	8.47e-07	0.0735918	FARSA, ZNF799, GCDH
ENSG00000170606.14	HSPA4	chr5	133051962	133106449	Mixed	2	3.41e-09	2.28e-05	0.0604741	0.504655	0.0167446	0.000271345	-0.0375452	8.96e-07	0.0760611	0.000708113	-0.0354566	3.41e-09	0.0757036	HSPA4
ENSG00000152700.13	SAR1B	chr5	134601144	134649271	All positive	2	3.53e-09	0.000594887	0.11753	3.24e-07	0.213573	0.00441798	0.139869	3.53e-09	0.312632	0.000261495	0.117376	0.37689	0.0373151	JADE2, PHF15
ENSG00000243649.8	CFB	chr6	31945673	31952084	Mixed	6	3.57e-09	2.3e-08	12.6898	7.62e-09	1.75229	2.4e-08	3.72167	1.71e-08	-9.67969	3.57e-09	6.68362	8.35e-09	4.70196	MHC region
ENSG00000142675.17	CNKSR1	chr1	26177403	26189886	Mixed	1	3.68e-09	0.465811	-0.00400702	0.395704	-0.00510892	0.113626	-0.00741679	3.68e-09	0.0731743	0.142145	-0.028005	2.12e-06	0.0666278	C1orf172, TRIM63
ENSG00000078804.12	TP53INP2	chr20	34704290	34713439	Mixed	1	3.72e-09	0.0426336	0.0620342	6.95e-05	0.151819	2.79e-05	-0.140588	3.72e-09	0.177603	0.294186	-0.117517	0.00107226	0.0854086	-
ENSG00000169981.10	ZNF35	chr3	44648727	44660791	All negative	6	3.73e-09	8.8e-09	-10.3426	1.02e-08	-6.09754	2.34e-07	-14.9964	4.29e-08	-14.2326	3.73e-09	-59.0216	5.67e-08	-88.2405	-
ENSG00000204394.12	VARS	chr6	31777518	31795953	Mixed	2	3.79e-09	1.01e-05	-0.859706	3.79e-09	1.23461	0.495213	-0.185888	2.79e-07	-2.91624	0.000746179	-4.35779	0.0108929	2.26414	MHC region
ENSG00000166780.10	C16orf45	chr16	15434295	15625015	Mixed	1	3.85e-09	0.00213961	-0.0661373	3.85e-09	-0.306901	0.927496	0.00248713	0.000728005	-0.0844012	0.838059	-0.00314197	2.2e-06	-0.0622815	NTAN1
ENSG00000170365.9	SMAD1	chr4	145481194	145558079	All negative	1	3.91e-09	0.0653597	-0.134637	0.104373	-0.0785177	0.867851	-0.00455337	0.0727887	-0.0463403	0.122329	-0.0556257	3.91e-09	-0.262439	-
ENSG00000100983.9	GSS	chr20	34928430	34955817	Mixed	1	3.96e-09	0.00451962	0.0732641	0.00015384	0.0817985	0.0548964	-0.0621909	0.00799899	-0.0737242	0.000211335	0.0480884	3.96e-09	0.0821795	-
ENSG00000100583.4	SAMD15	chr14	77376689	77391497	All negative	5	3.97e-09	1.63e-08	-0.16842	1.21e-08	-0.150555	8.76e-09	-0.0601577	3.82e-08	-0.150377	-	-	3.97e-09	-0.104283	LRRC74A, C14orf166B
ENSG00000073803.13	MAP3K13	chr3	185282941	185489097	Mixed	1	4.04e-09	4.04e-09	-0.217359	0.000159999	-0.246221	0.0124254	-0.175011	0.904514	0.00479382	0.000202342	-0.218095	0.862623	-0.00451041	ABCC5, IGF2BP2, ST6GAL1, BCL6, LPP
ENSG00000181418.7	DDN	chr12	48995149	48999309	Mixed	1	4.35e-09	0.748815	0.023507	0.229185	0.0805764	0.000230684	0.128928	0.0185028	0.0962554	0.0336426	-0.0254978	4.35e-09	0.319023	-
ENSG00000170633.16	RNF34	chr12	121400041	121430623	Mixed	2	4.42e-09	4.42e-09	-1.1149	6.13e-06	-0.672846	2.1e-05	-0.213996	0.00728517	-0.922761	5.21e-07	0.990024	1.45e-05	-0.521667	HNF1A
ENSG00000096746.17	HNRNPH3	chr10	68331174	68343191	Mixed	2	4.43e-09	4.43e-09	-0.601961	1.64e-06	0.602215	0.339124	-0.067887	0.00560168	-0.199589	0.00670902	-0.178532	0.00251013	-0.293853	TFK1, TSPAN15, VPS26A, NEUROG3
ENSG00000116521.10	SCAMP3	chr1	155255979	155262430	Mixed	1	4.54e-09	7.79e-05	0.180784	0.0340709	-0.225177	5.91e-05	0.131779	0.0823732	0.112877	0.000348476	0.151102	4.54e-09	0.223951	ATP8B2, PKLR
ENSG00000109182.11	CWH43	chr4	48986247	49062081	All negative	2	4.72e-09	-	-	-	-	4.72e-09	-0.249056	5.05e-08	-0.0498321	-	-	-	-	CWH43
ENSG00000078674.17	PCM1	chr8	17922840	18029944	Mixed	2	4.73e-09	0.000292235	-0.05204	3.32e-06	-0.0653709	4.59e-07	-0.0334033	0.093596	0.0227034	4.73e-09	-0.0439852	0.16423	-0.0188343	ASAH1
ENSG00000166166.12	TRMT61A	chr14	103529184	103537073	All negative	1	4.74e-09	5.13e-05	-0.0588251	0.00145827	-0.0483476	0.181226	-0.0367483	0.000493737	-0.0464228	0.000465222	-0.0645787	4.74e-09	-0.120565	MARK3, TRAF3
ENSG00000141564.13	RPTOR	chr17	80544819	80966238	Mixed	1	4.95e-09	0.00564122	-0.171156	0.0126748	0.0795753	0.0418074	-0.0487416	9.75e-06	0.119247	4.95e-09	-0.107264	0.602141	0.0156965	RPTOR
ENSG00000079616.12	KIF22	chr16	29790719	29805385	Mixed	4	4.99e-09	0.00147788	0.213486	4.99e-09	-0.31592	6.17e-07	0.180374	4.74e-08	0.347659	0.659	0.0217362	1.25e-08	0.248325	FAM57B, TMEM219
ENSG00000161896.11	IP6K3	chr6	33721670	33746905	All positive	1	5e-09	0.00391468	0.0377421	0.000277144	0.0469685	5e-09	0.102122	0.525767	0.0130498	0.000506088	0.101628	5.51e-06	0.0237414	MHC region
ENSG00000183779.6	ZNF703	chr8	37695751	37700021	Mixed	2	5.35e-09	1.39e-07	-0.446724	0.40245	-0.118358	5.35e-09	-0.68363	0.00208982	-0.377187	0.00229243	-0.536005	0.000646022	0.382893	ZNF703, RP11-150O12.1, FGFR1, KCNU1
ENSG00000146729.9	GBAS	chr7	55951793	56000181	All positive	6	5.45e-09	3.63e-07	0.0531882	9.14e-09	0.116473	6.05e-07	0.0674168	1.1e-07	0.0843271	5.45e-09	0.083654	9.8e-07	0.0397455	ZNF713, CICP11
ENSG00000124701.5	APOBEC2	chr6	41053304	41064511	Mixed	1	5.52e-09	0.00551042	0.0865288	0.485983	0.0292066	0.573428	-0.0244867	5.52e-09	0.183278	0.00017621	-0.144346	0.00194896	0.0633791	ZFAND3, KCNK16, KCNK17, GLP1R, USP49, LRFN2
ENSG00000106624.10	AEBP1	chr7	44104361	44114562	Mixed	1	5.56e-09	0.163929	0.0276958	0.00112506	0.0321778	0.132108	-0.0259263	5.56e-09	0.0804781	1.47e-05	0.0622263	0.00509918	0.0314089	URGCP-MRPS24, AEBP1, GCK, CAMK2B
ENSG00000165916.8	PSMC3	chr11	47418769	47426473	All positive	1	5.56e-09	3.71e-05	0.0434445	0.000623503	0.0381847	0.000240626	0.0435111	5.56e-09	0.0548143	0.000341469	0.0681644	0.000928345	0.0267072	C11orf49, NUP160
ENSG00000108406.9	DHX40	chr17	59565525	59608345	Mixed	1	5.74e-09	3.06e-05	-0.111213	0.00141311	-0.0795236	5.74e-09	-0.0722333	0.00295254	-0.0735786	0.0275979	0.105628	0.000229466	-0.0555407	RPS6KB1
ENSG00000278259.4	MYO19	chr17	36495824	36543435	All positive	6	5.84e-09	6.31e-09	0.052402	6.88e-09	0.0463139	1.41e-08	0.0652868	1.53e-08	0.0742599	5.84e-09	0.062795	1.06e-08	0.0816777	MYO19
ENSG00000160959.7	LRRC14	chr8	144517992	144525178	Mixed	5	5.87e-09	1.44e-08	0.391473	5.9e-05	-1.77086	6.97e-09	0.281728	3.05e-08	-1.13122	5.87e-09	0.207438	1.37e-08	0.396992	BOP1, HSF1
ENSG00000186648.14	CARMIL3	chr14	24052000	24069728	Mixed	6	5.91e-09	3.75e-08	-0.144483	2.18e-07	-0.182203	9.34e-07	0.171716	5.91e-09	0.671933	1.11e-07	-0.521343	3.31e-07	0.114012	NYNRIN
ENSG00000115339.13	GALNT3	chr2	165747591	165794682	All positive	1	5.96e-09	0.000361239	0.0212371	0.00406313	0.0246461	0.000156322	0.0296913	0.000399504	0.0293386	0.000317569	0.031542	5.96e-09	0.0659077	GRB14, COBLL1, GALNT3
ENSG00000179284.5	DAND5	chr19	12965159	12974762	Mixed	2	6.04e-09	0.0154781	2.25571	1.09e-07	-2.31122	6.04e-09	2.06715	-	-	-	-	2.42e-06	0.476221	FARSA, ZNF799, GCDH
ENSG00000175356.12	SCUBE2	chr11	9020391	9138114	Mixed	2	6.22e-09	2.3e-05	-0.0313132	1.78e-06	-0.0470466	6.22e-09	-0.0711781	0.144625	-0.0215038	0.000641753	-0.0595321	0.515	0.00507589	TRIM66, SBF2
ENSG00000143061.17	IGSF3	chr1	116574399	116667755	Mixed	1	6.23e-09	0.218176	-0.0900345	1.21e-05	-0.288521	0.0016995	-0.113561	0.0727867	-0.053185	6.23e-09	-0.479093	3.03e-05	0.192466	PTGFRN, FAM46C
ENSG00000075131.9	TIPIN	chr15	66336206	66386746	All positive	6	6.31e-09	7.89e-08	0.0327458	1.75e-07	0.0318841	3.08e-08	0.0262128	6.31e-09	0.0511965	2.94e-07	0.0390499	7.43e-08	0.0306737	MAP2K5
ENSG00000101150.17	TPD52L2	chr20	63865228	63891545	Mixed	2	6.34e-09	0.0864112	0.0630644	5.02e-07	0.176001	0.114371	0.0285908	0.00101667	-0.0982407	1.34e-05	0.205169	6.34e-09	0.202582	ZBTB46
ENSG00000137073.21	UBAP2	chr9	33921693	34048949	Mixed	2	6.36e-09	0.241593	0.338416	9.5e-05	0.634869	0.000107856	0.191289	0.00780499	0.781125	6.36e-09	-2.40404	1.15e-06	-0.927655	UBAP2
ENSG00000112658.7	SRF	chr6	43171299	43181507	Mixed	1	6.57e-09	0.00447514	-0.212805	6.57e-09	-0.552562	0.000380063	0.181685	0.813088	-0.0167846	0.0152959	0.27564	0.601669	-0.0341497	VEGFA
ENSG00000198408.13	MGEA5	chr10	101784443	101818465	All negative	6	6.61e-09	1.58e-06	-13.7401	9e-09	-12.3616	6.61e-09	-9.75878	1.76e-06	-6.93138	1.64e-08	-16.2368	6.87e-08	-13.3411	ERLIN1, RNU2-43P
ENSG00000166004.14	CEP295	chr11	93661639	93729947	Mixed	1	6.62e-09	0.546379	0.0627409	6.62e-09	-0.960238	0.118433	-0.132878	0.154373	0.144628	0.00639792	0.573721	0.539505	0.0601101	MTNR1B
ENSG00000085831.15	TTC39A	chr1	51287258	51345116	Mixed	2	6.64e-09	0.723277	0.00523079	0.985494	-0.0158846	3.37e-07	0.104014	0.000713307	0.0836994	0.809327	-0.0106381	6.64e-09	0.10615	-
ENSG00000129003.15	VPS13C	chr15	61852389	62060473	All positive	2	6.72e-09	1.63e-05	0.0404222	1.32e-06	0.0466382	6.72e-09	0.0726396	5.25e-05	0.0686269	0.000126771	0.0839374	9.38e-05	0.0655352	C2CD4A, C2CD4B
ENSG00000170638.9	TRABD	chr22	50185915	50199598	All positive	3	6.8e-09	1.12e-06	0.0482971	4e-07	0.061057	6.24e-06	0.0713668	6.8e-09	0.0434776	0.0595844	0.0196815	0.171304	0.0128465	PIM3
ENSG00000137877.9	SPTBN5	chr15	41848148	41890205	All positive	3	6.81e-09	3.84e-06	0.0197256	2.43e-06	0.0212342	1.6e-07	0.0343202	6.81e-09	0.0408979	4.14e-07	0.0284056	2.8e-06	0.0192574	LTK
ENSG00000164040.16	PGRMC2	chr4	128269237	128288829	Mixed	4	6.91e-09	6.91e-09	-0.202501	0.000910028	-0.103738	2.32e-07	0.191839	0.000621622	0.152819	3.55e-08	-0.142316	2.97e-08	0.135009	LARP1B
ENSG00000204544.5	MUC21	chr6	30983718	30989903	Mixed	1	6.94e-09	0.488391	-0.153026	0.000720588	-0.272461	0.32681	0.0698019	0.741702	0.0175385	6.94e-09	0.86377	0.015288	-0.234814	MHC region
ENSG00000123610.4	TNFAIP6	chr2	151357592	151380048	All negative	5	7.08e-09	1.39e-07	-0.0954085	2.68e-08	-0.0641285	7.08e-09	-0.0588605	3.82e-08	-0.0780938	3.15e-08	-0.077636	0.43583	-0.0215478	NMI
ENSG00000138760.9	SCARB2	chr4	76158733	76234536	Mixed	3	7.18e-09	7.18e-09	0.0783973	3.06e-08	0.0835475	1.77e-07	0.0808012	0.00344205	-0.0463922	0.000571424	0.0700333	0.0310241	0.0299126	ART3, SHROOM3
ENSG00000196296.13	ATP2A1	chr16	28878405	28904420	All positive	6	7.19e-09	7.19e-09	0.812255	3.59e-08	0.65869	1.7e-08	0.343579	8.44e-09	0.471163	1.96e-08	0.656827	2.3e-08	0.585025	ATP2A1
ENSG00000138347.15	MYPN	chr10	68106117	68212017	Mixed	2	7.2e-09	7.2e-09	0.621135	-	-	0.000345992	0.459552	-	-	4.7e-07	0.135637	0.000594482	-0.513542	TFK1, TSPAN15, VPS26A, NEUROG3
ENSG00000118946.11	PCDH17	chr13	57631810	57729311	Mixed	4	7.23e-09	0.000470271	0.157304	7.21e-06	0.188569	1.26e-07	0.154169	2.19e-07	0.205168	7.23e-09	0.180221	1.03e-07	-0.165006	PCDH17, SRGAP2D
ENSG00000163584.17	RPL22L1	chr3	170864875	170870483	Mixed	5	7.28e-09	7.28e-09	0.474266	1.05e-08	0.420536	8.11e-09	1.22038	8.71e-09	0.431683	7.76e-09	-0.4817	0.000283835	-18.5849	SLC2A2
ENSG00000112530.11	PACRG	chr6	162727132	163315492	Mixed	4	7.32e-09	7.32e-09	-0.060334	1.61e-08	-0.0509664	4.58e-08	-0.0644089	3.47e-05	0.165903	0.6079	0.0141181	8.08e-09	-0.0805367	QKI, RP1-230L10.1
ENSG00000213889.10	PPM1N	chr19	45488777	45502510	All positive	2	7.37e-09	0.000270616	0.0306334	6.27e-05	0.0293952	0.00384073	0.0293894	1.24e-07	0.105884	7.37e-09	0.150045	1.03e-05	0.0547518	RN7SL836P, EML2, TOMM40, APOE, GIPR
ENSG00000100314.3	CABP7	chr22	29720084	29731839	Mixed	6	7.54e-09	9.74e-09	-1.19076	9.85e-09	-1.26873	7.54e-09	1.3282	8.5e-09	-2.31974	1.04e-08	0.768204	9.96e-09	-12.3902	MTMR3, ASCC2, ZNRF3, CTA-85E5.10
ENSG00000149716.12	ORAOV1	chr11	69656600	69675416	All positive	6	7.59e-09	1.12e-08	0.717423	7.59e-09	0.195163	1.08e-06	0.309408	3.61e-07	0.508587	2.94e-08	0.424577	3.8e-08	0.70099	TPCN2, CCND1
ENSG00000198393.7	ZNF26	chr12	132986365	133032658	Mixed	6	7.67e-09	7.67e-09	-9.08334	8.61e-09	-14.4204	8.81e-09	19.8077	7.91e-09	-5.10723	9.56e-09	-40.4046	7.8e-09	-5.18006	ZNF10, EP400, FBRSL1
ENSG00000100395.14	L3MBTL2	chr22	41205205	41231271	Mixed	1	7.71e-09	0.000740082	0.0905642	0.0299507	0.0930594	0.000119878	0.0431105	7.71e-09	0.0496793	0.494478	-0.0348289	2.73e-05	0.0882516	EP300
ENSG00000108557.18	RAI1	chr17	17681473	17811011	Mixed	6	7.78e-09	1.09e-08	-0.529282	9.88e-09	0.714855	9.03e-09	-0.533073	1.72e-08	-0.177802	1.31e-08	-1.55475	7.78e-09	-1.23803	RAI1
ENSG00000196132.11	MYT1	chr20	64151791	64242253	All negative	1	8.15e-09	-	-	-	-	8.15e-09	-0.181743	0.00028882	-0.112702	-	-	0.0174918	-0.165695	ZBTB46
ENSG00000072274.12	TFRC	chr3	196027183	196082189	Mixed	3	8.25e-09	1.61e-06	0.981403	8.25e-09	0.374842	0.0095229	-0.139605	1.52e-08	-0.314214	0.000124525	-0.453078	3.16e-06	-0.384884	TFRC
ENSG00000196353.11	CPNE4	chr3	131533562	132285410	Mixed	2	8.26e-09	2.24e-08	0.13374	8.26e-09	0.158712	3.66e-05	-0.0676924	-	-	-	-	0.0119229	-0.0727205	CPNE4
ENSG00000064655.18	EYA2	chr20	46894624	47188844	Mixed	3	8.27e-09	4.5e-07	0.075931	8.27e-09	0.191243	0.000720641	-0.138807	4.56e-08	0.0800816	0.101195	0.132229	0.209846	-0.0677881	EYA2
ENSG00000163808.16	KIF15	chr3	44761717	44873376	All negative	2	8.34e-09	0.000103779	-0.12258	1.48e-05	-0.116773	0.0178968	-0.0342202	8.34e-09	-0.181808	1.48e-06	-0.180976	0.800941	-0.00598636	-
ENSG00000254893.5	AC113404.1	chr5	76170093	76174331	Mixed	3	8.34e-09	9.84e-08	-0.455978	0.0100111	0.270684	8.34e-09	-0.635683	1.13e-07	0.146407	0.129826	-0.211076	0.127279	0.102802	POC5, HMGCR, ANKDD1B
ENSG00000124177.14	CHD6	chr20	41402101	41618494	All negative	1	8.39e-09	5.63e-06	-0.335494	8.39e-09	-0.25603	0.000619062	-0.142518	0.0150938	-0.143543	6.05e-05	-0.233944	0.000873679	-0.143245	ZHX3
ENSG00000166444.18	ST5	chr11	8693351	8910951	Mixed	1	8.45e-09	7.94e-05	0.28546	0.0222327	0.0906239	0.00116638	-0.106098	0.00054004	0.12157	0.0102826	0.141589	8.45e-09	0.142766	TRIM66, SBF2
ENSG00000136643.11	RPS6KC1	chr1	213051233	213274773	All negative	1	8.62e-09	4.05e-05	-0.0562605	5.5e-05	-0.0935232	0.0092858	-0.166953	8.62e-09	-0.416768	0.000211052	-0.0660979	0.000235412	-0.0608737	PROX1
ENSG00000173641.17	HSPB7	chr1	16014028	16019594	Mixed	1	8.8e-09	8.8e-09	0.143837	0.716561	-0.0117384	0.000299275	-0.0609043	0.0423223	-0.0570357	5.06e-05	0.0939615	0.000266946	0.0768848	PLEKHM2
ENSG00000100239.15	PPP6R2	chr22	50343304	50444999	Mixed	5	8.87e-09	1.55e-08	-0.0642127	1.28e-07	-0.0601249	0.198752	-0.00959988	5.22e-07	0.0718929	2.79e-07	-0.0499163	8.87e-09	-0.0957413	PIM3
ENSG00000120688.8	WBP4	chr13	41061441	41084006	All positive	4	8.93e-09	2.39e-08	0.120212	3.71e-08	0.192052	1.15e-05	0.127107	0.00126614	0.205273	8.93e-09	0.0727462	1.22e-07	0.170098	ELF1
ENSG00000153237.17	CCDC148	chr2	158171081	158456753	Mixed	1	9.01e-09	0.0105427	-0.271865	8.11e-05	-0.286275	0.140323	-0.0461263	0.00306512	0.145568	-	-	9.01e-09	-0.285213	ACVR1C, CYTIP
ENSG00000160799.11	CCDC12	chr3	46921726	46982010	Mixed	6	9.03e-09	9.43e-09	0.77787	2.11e-08	1.4143	1.05e-08	-1.0465	1.84e-08	1.43118	9.03e-09	0.936914	7.47e-08	2.35454	KIF9, SMARCC1
ENSG00000205609.12	EIF3CL	chr16	28379579	28403879	All positive	5	9.13e-09	9.17e-08	0.811613	3.09e-08	0.93481	9.13e-09	0.705402	0.0360132	1.12327	1.88e-07	0.645881	2.59e-07	0.773169	-
ENSG00000171703.16	TCEA2	chr20	64049836	64072347	Mixed	4	9.22e-09	4.25e-07	0.0456009	1.77e-06	0.0875754	0.0722429	0.0430261	3.12e-05	0.128491	2.33e-07	-0.109241	9.22e-09	0.10402	ZBTB46
ENSG00000196666.4	FAM180B	chr11	47586693	47589194	Mixed	2	9.23e-09	0.000117866	-0.128279	5.21e-07	-0.233756	9.23e-09	0.0698162	-	-	0.392555	0.0248062	7.39e-05	0.0950614	C11orf49, NUP160
ENSG00000204178.9	TMEM57	chr1	25430858	25500209	Mixed	1	9.41e-09	0.0557907	0.0378378	0.687098	0.011775	0.00173162	-0.223655	0.289595	-0.0161664	9.41e-09	0.831359	0.238765	0.137368	C1orf172, TRIM63
ENSG00000125966.9	MMP24	chr20	35226654	35276360	Mixed	1	9.43e-09	0.0116032	0.109687	3.91e-05	0.139147	0.218342	0.0455408	0.488999	0.0268602	0.000135155	-0.0995282	9.43e-09	0.104089	-
ENSG00000244617.2	ASPRV1	chr2	69960089	69962262	All negative	3	9.51e-09	9.51e-09	-0.110561	2.86e-08	-0.138582	5.24e-06	-0.0891243	0.00708355	-0.0779101	2.28e-07	-0.195464	9.19e-06	-0.0905935	AC016700.3
ENSG00000136250.11	AOAH	chr7	36512949	36724549	Mixed	4	9.54e-09	5.02e-07	-0.0446799	1.07e-06	-0.0491728	0.568914	0.0161856	7.69e-08	-0.0505401	9.54e-09	-0.0813202	3.27e-06	-0.0484774	AOAH
ENSG00000278311.4	GGNBP2	chr17	36544888	36589848	All negative	6	9.55e-09	9.55e-09	-0.0702102	1.51e-08	-0.0733664	2.54e-08	-0.070258	2.44e-08	-0.137037	1.18e-08	-0.069083	1.29e-08	-0.0662616	MYO19
ENSG00000155761.13	SPAG17	chr1	117953861	118185223	Mixed	1	9.94e-09	0.00412352	-0.0803572	9.94e-09	0.31024	0.000321573	-0.0683245	-	-	-	-	0.151229	0.0609892	PTGFRN, FAM46C
ENSG00000169231.13	THBS3	chr1	155195588	155207981	All positive	3	1e-08	3.08e-06	0.0747031	2.5e-07	0.092763	3.22e-06	0.0644738	1e-08	0.0880981	5.25e-05	0.121985	1.71e-06	0.0588789	ATP8B2, PKLR
ENSG00000114650.18	SCAP	chr3	47413694	47477126	All negative	5	1.05e-08	1.4e-05	-0.10819	6.62e-07	-0.115208	1.88e-06	-0.0372891	1.05e-08	-0.100305	2.69e-08	-0.115614	1.41e-08	-0.131885	-
ENSG00000184110.14	EIF3C	chr16	28688558	28735730	Mixed	4	1.05e-08	1.53e-07	0.0571998	5.49e-07	0.0786443	1.05e-08	0.0863309	0.00284141	-0.0661747	1.55e-05	0.0756079	2.71e-08	0.0506587	ATP2A1
ENSG00000160282.13	FTCD	chr21	46136262	46155567	Mixed	1	1.06e-08	0.396574	-0.00582228	0.971738	-0.000638225	0.187427	-0.011571	1.06e-08	0.13626	0.356212	-0.00644746	0.0160163	-0.0418663	PCNT
ENSG00000181625.17	SLX1B	chr16	29455105	29458219	All positive	1	1.07e-08	-	-	-	-	1.07e-08	0.190514	0.000999265	0.130543	-	-	-	-	-
ENSG00000198700.9	IPO9	chr1	201834954	201884294	All positive	6	1.08e-08	7.53e-08	1.19145	1.08e-08	1.51507	1.68e-06	1.65905	2.42e-08	0.465549	2.1e-08	1.32973	1.76e-06	8.40534	IPO9
ENSG00000114107.8	CEP70	chr3	138494344	138594538	Mixed	1	1.09e-08	0.0726595	-0.130275	0.157942	-0.0974353	4.07e-06	0.0748345	0.378362	0.0311413	1.09e-08	0.112535	0.000300105	-0.0749564	MRAS
ENSG00000113621.14	TXNDC15	chr5	134873803	134901525	Mixed	5	1.09e-08	1.61e-06	0.113398	1.09e-08	0.101926	1.41e-08	0.0540254	1.07e-07	0.0907814	0.00284428	-0.0568874	7.63e-08	0.0827253	JADE2, PHF15
ENSG00000086300.15	SNX10	chr7	26291895	26374329	Mixed	2	1.09e-08	3.08e-08	-0.0319373	1.09e-08	-0.0610448	7.03e-05	0.30055	0.000204446	-0.107948	1.49e-05	-0.358079	0.102924	0.0898031	LOC646588, NFE2L3
ENSG00000178662.15	CSRNP3	chr2	165469647	165689407	Mixed	1	1.1e-08	0.000126323	-0.395106	0.000208175	-0.322002	0.935207	0.00394614	1.1e-08	-0.174337	0.00294369	0.317313	0.485249	-0.0605051	GRB14, COBLL1, GALNT3
ENSG00000230257.2	NFE4	chr7	102973437	102988856	All negative	1	1.1e-08	0.72678	-0.018404	1.1e-08	-0.386222	-	-	0.00103126	-0.128912	-	-	-	-	RASA4, FBXL13, RELN, DNAJC2
ENSG00000198089.15	SFI1	chr22	31488746	31618490	All positive	5	1.1e-08	2.84e-07	0.0506887	4.83e-07	0.0555612	7.94e-07	0.0479396	4.56e-07	0.0415302	0.0384535	0.0178411	1.1e-08	0.0444541	YWHAH, DEPDC5
ENSG00000139974.15	SLC38A6	chr14	60981359	61083733	All negative	6	1.13e-08	1.13e-08	-12.457	1.14e-08	-31.9004	1.13e-08	-26.3981	1.16e-08	-6.76487	1.13e-08	-4.11809	1.26e-08	-24.9787	MNAT1
ENSG00000119866.20	BCL11A	chr2	60451167	60553567	Mixed	2	1.15e-08	0.0885569	0.155948	1.15e-08	-0.722219	0.000215555	-0.361176	-	-	-	-	1.91e-07	0.230709	BNIPL, LINC01122, BCL11A, AC007381.2
ENSG00000164076.16	CAMKV	chr3	49857989	49870222	All negative	1	1.15e-08	-	-	-	-	1.15e-08	-0.473223	-	-	-	-	-	-	RBM6
ENSG00000100591.7	AHSA1	chr14	77457953	77469474	All positive	6	1.16e-08	1.47e-08	0.182457	1.16e-08	0.182445	1.98e-08	0.555916	3.1e-07	2.54628	1.23e-08	0.191037	1.37e-08	0.224046	LRRC74A, C14orf166B
ENSG00000198793.12	MTOR	chr1	11106535	11262507	All negative	6	1.17e-08	1.3e-08	-0.265315	1.29e-08	-0.496489	1.27e-08	-0.336569	1.21e-08	-0.347321	1.17e-08	-0.288797	1.32e-08	-0.273144	MTOR
ENSG00000160298.17	C21orf58	chr21	46300181	46323875	Mixed	5	1.18e-08	4.75e-08	0.345823	5.28e-08	0.489908	1.6e-07	0.680423	3.15e-06	-1.07919	1.18e-08	0.450673	1.56e-08	1.19956	PCNT
ENSG00000169682.17	SPNS1	chr16	28975089	28984548	Mixed	2	1.19e-08	1.48e-07	0.250306	0.0325632	0.123468	0.603003	-0.025245	1.19e-08	0.168518	0.0230151	-0.201536	6.09e-05	0.108375	ATP2A1
ENSG00000278535.4	DHRS11	chr17	36591798	36600806	Mixed	5	1.2e-08	1.94e-08	-0.0810794	1.2e-08	-0.139766	5.76e-08	0.0343551	0.0225145	-0.359876	7.37e-08	0.0530326	6.3e-08	0.0503573	MYO19
ENSG00000007047.14	MARK4	chr19	45251258	45305283	Mixed	1	1.22e-08	0.000329029	-0.412885	2.36e-05	-0.426183	0.425678	-0.028652	0.77439	0.00256662	0.095947	-0.0273964	1.22e-08	-0.308219	RN7SL836P, EML2, TOMM40, APOE, GIPR
ENSG00000167701.13	GPT	chr8	144502973	144507174	Mixed	6	1.24e-08	3.76e-08	0.87803	3.79e-08	-0.427975	1.24e-08	-0.71151	4.03e-08	0.922046	1.09e-07	-1.57965	9.77e-08	-0.528553	BOP1, HSF1
ENSG00000188379.6	IFNA2	chr9	21384254	21385388	All positive	1	1.24e-08	-	-	-	-	1.24e-08	0.349286	-	-	-	-	-	-	FOCAD, CDKN2A, CDKN2B
ENSG00000129214.14	SHBG	chr17	7613946	7633383	All negative	2	1.24e-08	5.92e-06	-0.545654	4.98e-06	-0.678106	1.38e-05	-0.349648	3.4e-06	-0.383169	7.6e-08	-1.16495	1.24e-08	-1.98219	SAT2, SLC16A11, SLC16A13
ENSG00000266094.7	RASSF5	chr1	206507530	206589448	All negative	2	1.28e-08	3.97e-08	-0.227951	0.00890235	-0.111753	0.288825	-0.0333051	1.28e-08	-0.149243	0.34941	-0.0232542	0.224964	-0.0181615	MDM4, CNTN2, RAB7L1, SRGAP2
ENSG00000165923.15	AGBL2	chr11	47659591	47715389	Mixed	1	1.29e-08	0.000280091	0.183669	0.0651571	-0.413757	0.00187379	0.202294	1.29e-08	0.185323	-	-	0.00181656	0.267503	C11orf49, NUP160
ENSG00000185245.7	GP1BA	chr17	4932297	4935030	All positive	6	1.31e-08	1.92e-08	0.10967	1.49e-08	0.2254	3.71e-07	0.470884	1.67e-07	0.319421	1.31e-08	0.168067	3.33e-08	0.190468	ENO3, ZZEF1
ENSG00000214114.8	MYCBP	chr1	38864236	38873368	Mixed	2	1.32e-08	0.00713917	-0.442435	0.396782	0.0661794	1.32e-08	-0.281341	0.263231	0.0987888	4.4e-07	0.458085	0.147358	0.0993561	MACF1
ENSG00000162009.8	SSTR5	chr16	1078781	1080142	Mixed	1	1.36e-08	0.351845	-0.0707358	0.321645	0.0472341	1.36e-08	0.264469	-	-	0.0786846	0.16825	0.0862696	-0.0799327	LMF1, ITFG3
ENSG00000158234.12	FAIM	chr3	138608609	138633376	All negative	6	1.4e-08	2.98e-08	-0.197576	2.05e-08	-0.208869	5.3e-08	-0.0936646	2.81e-08	-0.163963	1.4e-08	-0.0932382	2.02e-08	-0.0971838	MRAS
ENSG00000124782.19	RREB1	chr6	7107597	7251980	Mixed	1	1.41e-08	0.562459	0.0366553	0.00674526	0.258237	0.00391062	0.640216	1.41e-08	-1.14416	0.13996	0.135566	0.0274972	0.152334	SSR1, RREB1
ENSG00000196458.10	ZNF605	chr12	132918308	132956306	All positive	5	1.47e-08	1.25e-07	0.504189	1.47e-08	0.163586	1.57e-07	0.119534	2.6e-06	0.0755553	3.36e-07	0.167076	5.15e-07	0.11368	ZNF10, EP400, FBRSL1
ENSG00000183798.4	EMILIN3	chr20	41360583	41366827	Mixed	1	1.47e-08	7.75e-05	0.066576	1.47e-08	0.0754967	2.72e-05	-0.0310011	5e-05	0.0353308	0.00388258	0.0642251	0.178935	0.0189137	ZHX3
ENSG00000162924.13	REL	chr2	60881521	60925908	Mixed	1	1.48e-08	2.52e-06	0.213666	1.48e-08	0.324788	0.00724813	-0.0978638	0.660143	0.0164502	0.00026644	0.234915	0.342762	-0.0406921	BNIPL, LINC01122, BCL11A, AC007381.2
ENSG00000012171.19	SEMA3B	chr3	50267558	50277546	Mixed	3	1.5e-08	3.31e-08	-0.304839	0.034402	-0.21748	1.5e-08	0.209321	0.735901	-0.00551911	0.381692	0.0710644	4.08e-08	-0.232717	RBM6
ENSG00000103966.10	EHD4	chr15	41895944	41972578	Mixed	1	1.54e-08	0.00299972	-0.0382838	0.796665	0.00514678	0.277718	-0.0129952	0.00190444	0.0562279	0.0108634	-0.0334132	1.54e-08	0.125534	LTK
ENSG00000141750.6	STAC2	chr17	39210536	39225872	Mixed	1	1.56e-08	0.00146609	0.0886689	0.00681232	0.0966237	1.56e-08	0.132841	-	-	5.55e-05	0.0849562	0.309457	-0.0394789	NEUROD2
ENSG00000142751.14	GPN2	chr1	26876311	26890297	Mixed	2	1.62e-08	7.1e-06	-0.198913	0.730522	0.0194056	1.62e-08	0.168343	0.399057	-0.0284787	1.59e-07	-0.197379	0.00296154	-0.20476	-
ENSG00000173511.9	VEGFB	chr11	64234538	64238793	All negative	1	1.62e-08	6.34e-05	-0.120019	0.000401719	-0.205792	0.576844	-0.0126923	0.90351	-0.00442073	1.62e-08	-0.244799	0.270599	-0.0298276	AP003774.1
ENSG00000140463.13	BBS4	chr15	72686179	72738476	Mixed	3	1.63e-08	1.02e-07	0.0897884	0.00142492	0.0665095	3.31e-07	0.112813	0.001082	0.0886301	1.63e-08	0.0773632	0.538141	-0.0275181	-
ENSG00000124780.13	KCNK17	chr6	39299001	39314553	Mixed	1	1.64e-08	0.00173828	-0.0532011	0.000238005	-0.0513552	5.04e-05	0.050312	1.64e-08	0.0960277	0.509912	-0.0326928	0.00921245	0.0228682	ZFAND3, KCNK16, KCNK17, GLP1R, USP49, LRFN2
ENSG00000171824.13	EXOSC10	chr1	11066618	11098156	All negative	5	1.65e-08	3.42e-07	-0.12212	1.41e-06	-0.0949041	4.7e-07	-0.0879815	1.65e-08	-0.332879	1.05e-07	-0.229476	4.34e-06	-0.0811768	MTOR
ENSG00000159588.14	CCDC17	chr1	45620044	45624057	Mixed	5	1.65e-08	3.86e-07	0.110261	1.65e-08	0.0988304	6.55e-07	0.170979	2.25e-05	0.258808	1.7e-07	-0.401258	3.62e-07	-0.544288	MAST2
ENSG00000138085.16	ATRAID	chr2	27212287	27217178	All positive	6	1.65e-08	1.65e-08	0.0462539	5e-08	0.0365359	1.68e-07	0.0437025	2.89e-08	0.0509566	2.79e-08	0.0495009	2.98e-07	0.0384953	DTNB, KIF3C, GCKR
ENSG00000007402.11	CACNA2D2	chr3	50362799	50504244	Mixed	2	1.67e-08	0.0127106	0.110083	0.719722	0.0207329	0.00120623	0.162337	1e-05	-0.0966289	7e-08	-0.58371	1.67e-08	-0.101203	RBM6
ENSG00000151445.15	VIPAS39	chr14	77426675	77457869	Mixed	6	1.69e-08	1.69e-08	-0.210871	1.97e-08	-0.0996871	2.79e-08	-0.284192	1.81e-08	-0.0907218	2.16e-08	0.296669	2.15e-08	-0.082074	LRRC74A, C14orf166B
ENSG00000110514.19	MADD	chr11	47269161	47330031	All positive	2	1.7e-08	9.82e-05	0.0715683	4.88e-06	0.080148	1.7e-08	0.0475884	0.00498507	0.0711678	1.54e-05	0.0611907	1.71e-06	0.0569364	C11orf49, NUP160
ENSG00000169689.14	CENPX	chr17	82018702	82022918	All negative	6	1.7e-08	2.24e-08	-0.031376	3.1e-08	-0.030823	1.83e-08	-0.0358556	1.25e-07	-0.0358339	1.7e-08	-0.0356175	2.9e-08	-0.0334381	-
ENSG00000198858.9	R3HDM4	chr19	896503	913245	All positive	3	1.7e-08	1.7e-08	0.234339	2.61e-07	0.291852	0.000489308	0.107793	1.15e-07	0.35397	0.000178323	0.205049	0.000181476	0.162605	TCF3
ENSG00000204482.10	LST1	chr6	31586124	31588894	All positive	1	1.71e-08	0.0295162	0.0462426	1.71e-08	0.139532	0.029183	0.0442497	0.545423	0.0146947	1.86e-05	0.101561	0.0272401	0.0412523	MHC region
ENSG00000166033.11	HTRA1	chr10	122461525	122514908	Mixed	1	1.72e-08	0.064581	-0.12724	0.0133951	-0.105123	1.72e-08	0.108957	0.0755414	-0.0577833	5.97e-06	-0.240419	0.000614229	0.0636731	PLEKHA1
ENSG00000123609.10	NMI	chr2	151270465	151290057	Mixed	2	1.74e-08	7.71e-08	-0.113749	0.503381	0.0196449	0.000560348	-0.113263	0.523664	-0.0249089	1.74e-08	-0.0766357	0.000190193	0.0881637	NMI
ENSG00000106948.16	AKNA	chr9	114334156	114394405	Mixed	5	1.81e-08	1.81e-08	0.230266	5.76e-08	0.344417	1.09e-07	0.0819141	8.85e-08	0.0863197	0.00194323	-0.313126	2.25e-08	0.234375	COL27A1
ENSG00000171174.13	RBKS	chr2	27781364	27891098	Mixed	3	1.83e-08	0.536083	-0.0569092	7.16e-08	-0.303304	0.000123159	-0.181834	1.83e-08	0.189512	2.95e-07	-0.618193	5.16e-05	-0.223713	DTNB, KIF3C, GCKR
ENSG00000176095.11	IP6K1	chr3	49724294	49786542	Mixed	3	1.83e-08	0.00659931	0.0730665	6.55e-06	0.118002	1.71e-05	-0.121476	1.49e-07	0.165919	1.83e-08	0.16853	4.05e-07	0.159982	RBM6
ENSG00000177548.12	RABEP2	chr16	28904510	28936511	Mixed	2	1.85e-08	1.85e-08	-2.9176	2.96e-05	1.27774	0.0556306	0.628899	3.82e-05	0.367467	0.00298957	0.784106	1.33e-06	0.68291	ATP2A1
ENSG00000041515.15	MYO16	chr13	108596152	109208007	All negative	2	1.86e-08	9.09e-08	-0.836873	2.58e-05	-0.858006	2.21e-05	-1.07757	1.86e-08	-1.19037	-	-	-	-	IRS2
ENSG00000100813.14	ACIN1	chr14	23058564	23093544	All positive	4	1.88e-08	2.77e-08	10.0825	1.88e-08	4.4327	1.79e-07	1.47344	3.23e-08	2.07121	2.82e-06	26.4921	8.74e-06	14.0281	SLC7A7
ENSG00000115310.17	RTN4	chr2	54972187	55112621	Mixed	2	1.91e-08	1.83e-06	-0.0669855	0.0419068	-0.0390657	6.25e-05	-0.0603929	1.91e-08	-0.143256	0.0601748	0.0368458	0.000717572	-0.0368918	-
ENSG00000007314.12	SCN4A	chr17	63938554	63972918	Mixed	1	1.92e-08	0.649187	0.019361	0.288571	-0.0761397	0.221658	-0.0407582	0.0933113	-0.0571206	4.43e-05	-0.31545	1.92e-08	-0.177842	ERN1, ACE
ENSG00000181555.20	SETD2	chr3	47016429	47163967	Mixed	4	1.93e-08	2.85e-08	0.458281	2.33e-08	0.360171	1.93e-08	0.560732	3.47e-05	-2.10267	2.2e-08	9.19177	2.21e-05	3.18312	KIF9, SMARCC1
ENSG00000236383.8	LINC00854	chr17	43216941	43305397	All negative	1	1.94e-08	9.28e-05	-0.0354191	0.000823909	-0.059509	0.0022605	-0.0280548	0.000538755	-0.0597274	4.7e-05	-0.0524377	1.94e-08	-0.0897032	-
ENSG00000104760.16	FGL1	chr8	17864380	17910365	Mixed	5	1.96e-08	1.96e-08	-12.5892	1.96e-08	6.11592	1.96e-08	-92.3622	1.96e-08	5.27719	-	-	1.96e-08	2.03646	ASAH1
ENSG00000185009.12	AP3M1	chr10	74121364	74151063	All positive	3	1.98e-08	0.213438	0.0596126	1.98e-08	0.235561	1.21e-06	0.19705	0.00312473	0.188111	5.79e-06	0.186462	2.19e-07	0.141975	CAMK2G
ENSG00000167074.14	TEF	chr22	41367333	41399326	All positive	1	1.98e-08	1.98e-08	0.177823	0.00538027	0.122822	0.000105824	0.124689	0.00220685	0.161909	3.65e-06	0.151836	0.000141305	0.112229	EP300
ENSG00000164465.18	DCBLD1	chr6	117453817	117569858	Mixed	1	2e-08	0.298139	-0.00814213	0.101224	-0.0118573	2e-08	-0.0843323	0.957365	0.000474297	0.133056	-0.0172248	0.314568	-0.0112526	NUS1
ENSG00000002822.15	MAD1L1	chr7	1815793	2233243	Mixed	2	2.01e-08	0.259266	-0.0312903	0.128594	0.0384759	0.259979	-0.0278497	2.01e-08	-0.137513	0.042503	0.0598239	1.13e-07	0.176443	MAD1L1, AC110781.3
ENSG00000184350.9	MRGPRE	chr11	3227698	3232386	All positive	1	2.01e-08	0.00291584	0.123048	-	-	2.01e-08	0.20681	-	-	-	-	0.146704	0.046073	INS, IGF2, KCNQ1, TH
ENSG00000140553.17	UNC45A	chr15	90933977	90954093	Mixed	2	2.01e-08	0.94772	0.0023268	0.171194	-0.025425	0.000794276	-0.0801944	8.86e-07	0.252873	0.0315139	0.0503918	2.01e-08	-0.0805642	PRC1
ENSG00000116954.7	RRAGC	chr1	38838198	38859823	Mixed	1	2.05e-08	0.0114386	0.110289	0.666696	0.00757938	2.05e-08	0.158687	0.0472948	-0.0739849	0.0352116	-0.122227	0.911545	-0.00902246	MACF1
ENSG00000129245.11	FXR2	chr17	7591230	7614871	Mixed	2	2.05e-08	0.629753	-1.88623	1.29e-06	2.80466	0.825765	0.198748	8.53e-06	1.84352	2.03e-06	3.02998	2.05e-08	6.16326	SAT2, SLC16A11, SLC16A13
ENSG00000078902.15	TOLLIP	chr11	1274371	1309654	Mixed	1	2.13e-08	0.0252756	-0.116745	2.13e-08	-0.352237	0.0315903	0.0814857	0.995553	0.000445581	0.0497747	-0.0851046	0.0576844	-0.034844	INS, IGF2, KCNQ1, TH
ENSG00000058668.14	ATP2B4	chr1	203626561	203744081	Mixed	1	2.15e-08	0.00194322	-0.121123	0.00467303	-0.179284	0.34964	0.0689747	2.15e-08	0.130128	0.00205684	0.291178	8.06e-06	0.189044	OPTC
ENSG00000092529.23	CAPN3	chr15	42359500	42412317	Mixed	1	2.15e-08	0.0249472	0.0658326	0.0374902	0.0483906	0.70853	-0.00727091	0.000466769	0.0776449	0.0348861	-0.0877881	2.15e-08	0.119666	-
ENSG00000254206.5	NPIPB11	chr16	29381354	29404029	Mixed	1	2.17e-08	0.000638463	0.334759	0.0172018	0.207947	2.17e-08	1.07447	0.000671481	-0.413781	0.00337324	0.351115	2.02e-06	0.810104	ATP2A1
ENSG00000172795.15	DCP2	chr5	112976702	113020970	All negative	5	2.18e-08	1.45e-07	-0.0420446	7.56e-08	-0.0598376	2.18e-08	-0.224146	5.15e-07	-0.054966	0.99892	-0.00628158	1.2e-07	-0.0501304	-
ENSG00000080345.17	RIF1	chr2	151409883	151508004	All negative	5	2.21e-08	4.15e-06	-0.0256759	1.43e-07	-0.0415116	2.53e-07	-0.047131	1.61e-06	-0.0524449	2.21e-08	-0.088287	7.87e-08	-0.0410474	NMI
ENSG00000170035.15	UBE2E3	chr2	180967248	181076537	Mixed	1	2.23e-08	0.0972419	-0.038145	0.0664848	-0.0226253	0.630337	0.0095194	0.00624026	-0.0291082	2.23e-08	-0.0986263	0.740967	-0.00460598	SCHLAP1
ENSG00000182325.10	FBXL6	chr8	144355431	144358512	Mixed	1	2.27e-08	0.00353737	-0.0199692	0.000931533	-0.022781	0.0607662	0.130685	2.27e-08	-0.397119	0.640119	0.036958	0.031166	-0.135083	BOP1, HSF1
ENSG00000178700.7	DHFR2	chr3	94047836	94063389	Mixed	2	2.29e-08	0.217937	0.027774	0.235996	-0.0181497	0.174216	0.0280095	2.29e-08	-0.106237	2.18e-06	-0.128922	1.36e-06	-0.109332	ARMC10P1
ENSG00000160972.9	PPP1R16A	chr8	144477983	144502121	Mixed	6	2.31e-08	3.23e-08	0.420716	1.2e-06	1.40725	7.05e-08	-0.175428	2.31e-08	0.162928	6.84e-08	-0.835761	5.23e-08	0.198318	BOP1, HSF1
ENSG00000184508.10	HDDC3	chr15	90929964	90932569	Mixed	6	2.38e-08	2.91e-08	-0.162197	2.38e-08	-0.130735	4.14e-08	-0.849894	3.02e-07	0.732179	3.04e-08	-0.240394	3.32e-08	-0.167457	PRC1
ENSG00000170382.11	LRRN2	chr1	204617170	204685733	Mixed	1	2.39e-08	5.51e-05	-0.222762	0.467938	-0.0493438	0.0789925	0.0492704	2.39e-08	-0.188735	0.00257898	-0.149029	0.324023	-0.0224304	MDM4, CNTN2, RAB7L1, SRGAP2
ENSG00000146592.16	CREB5	chr7	28299321	28825894	Mixed	1	2.39e-08	2.39e-08	0.235108	0.513424	0.0378245	0.00341027	-0.0748953	0.000253863	0.150504	0.00117612	-0.203368	0.0136892	0.0895348	JAZF1
ENSG00000140993.10	TIGD7	chr16	3298832	3305729	All positive	5	2.41e-08	1.29e-07	0.100513	6.39e-07	0.0534306	7.24e-07	0.11983	1.62e-05	0.121906	2.41e-08	0.0927847	9.34e-07	0.0976089	CLUAP1, SLX4
ENSG00000106780.8	MEGF9	chr9	120600813	120714470	Mixed	3	2.43e-08	1.68e-06	-0.036629	9.71e-07	-0.0474835	8.62e-05	0.139898	0.0205694	0.0837192	7.96e-06	0.171088	2.43e-08	0.0630894	-
ENSG00000025434.18	NR1H3	chr11	47248300	47269032	Mixed	1	2.45e-08	0.00629516	0.0419128	0.815038	0.00518477	0.578733	0.00609154	0.0254261	0.0360761	2.45e-08	0.179254	0.317675	-0.0377009	C11orf49, NUP160
ENSG00000145247.11	OCIAD2	chr4	48885019	48906937	Mixed	2	2.46e-08	2.27e-05	0.252354	0.358835	-0.308398	0.0116365	-0.326341	0.00117169	-0.454749	2.46e-08	0.575377	1.17e-07	-0.146533	CWH43
ENSG00000273611.4	ZNHIT3	chr17	36486629	36499310	All positive	3	2.47e-08	0.00619124	0.0874465	4.07e-08	0.0878784	0.325715	0.02906	2.83e-08	0.0558904	2.64e-05	0.146345	2.47e-08	0.0548237	MYO19
ENSG00000108509.20	CAMTA2	chr17	4967992	4987652	Mixed	3	2.61e-08	5.4e-08	0.0733407	2.72e-07	0.0978792	4.8e-05	0.108679	1.6e-05	0.0887365	0.251623	-0.0202641	2.61e-08	0.0874145	ENO3, ZZEF1
ENSG00000152684.10	PELO	chr5	52799885	52804046	All negative	2	2.62e-08	5.79e-06	-0.10653	2.31e-07	-0.135944	2.62e-08	-0.121184	0.305519	-0.0273076	0.000181069	-0.0909145	0.0002888	-0.0644024	ITGA1, ARL15
ENSG00000104081.13	BMF	chr15	40087890	40108892	All positive	3	2.67e-08	2.67e-08	0.317449	0.00587055	0.140004	3.59e-06	0.140135	0.575893	0.0196018	1.25e-07	0.341376	1.46e-06	0.220454	C15orf52, INFAM2, RP11-624L4.1, RASGRP1
ENSG00000133059.16	DSTYK	chr1	205142505	205211566	All negative	5	2.68e-08	7.77e-08	-0.067623	2.68e-08	-0.101871	3.83e-07	-0.0603797	6.57e-06	-0.0589616	1.5e-07	-0.127711	3.33e-07	-0.107618	MDM4, CNTN2, RAB7L1, SRGAP2
ENSG00000173171.14	MTX1	chr1	155208699	155213824	Mixed	6	2.73e-08	2.75e-08	2.03924	2.87e-08	1.00057	2.95e-08	30.2886	2.73e-08	3.70317	5.12e-08	-9.47365	2.96e-08	3.38268	ATP8B2, PKLR
ENSG00000197272.2	IL27	chr16	28499362	28512051	Mixed	3	2.73e-08	5.55e-08	0.197645	2.73e-08	0.171468	0.0279956	-0.089157	3.93e-07	0.0357972	-	-	-	-	ATP2A1
ENSG00000198276.15	UCKL1	chr20	63939829	63951126	All negative	6	2.78e-08	2.81e-07	-0.72366	4.94e-08	-0.696231	2.78e-08	-1.37162	3.32e-08	-1.29634	4.4e-08	-1.86789	1.05e-07	-0.763618	ZBTB46
ENSG00000175155.8	YPEL2	chr17	59331689	59401729	All negative	1	2.82e-08	0.00860233	-0.123883	0.32993	-0.122294	0.00374936	-0.131323	0.00856298	-0.103373	0.157107	-0.0642267	2.82e-08	-0.670032	PPM1E
ENSG00000213190.3	MLLT11	chr1	151057758	151068497	Mixed	3	2.91e-08	2.91e-08	0.131194	2.58e-07	0.16045	0.04752	0.0762836	1.41e-07	0.112767	0.00115273	-0.184593	7.34e-06	0.0994974	FAM63A, BNIPL
ENSG00000173898.11	SPTBN2	chr11	66685248	66729226	Mixed	1	2.92e-08	4.42e-06	-0.173782	0.183604	0.0604909	0.820482	-0.00720045	0.187571	0.0511381	0.0339367	-0.150732	2.92e-08	-0.166445	MAP3K11, LTBP3
ENSG00000205363.5	C15orf59	chr15	73735431	73752747	Mixed	2	2.92e-08	2.92e-08	0.252404	4e-06	0.174011	0.000155562	-0.106462	0.00250953	-0.114849	0.674032	0.0144633	1.79e-06	0.107725	PML
ENSG00000021300.13	PLEKHB1	chr11	73646178	73662819	Mixed	1	2.96e-08	0.0912039	-0.0651022	0.217652	-0.0221278	2.96e-08	-0.0797081	0.911902	0.00627594	0.0166101	-0.0695137	0.242228	-0.00818171	-
ENSG00000156642.16	NPTN	chr15	73560015	73634134	Mixed	1	2.97e-08	0.350602	-0.0861014	0.272245	-0.0778715	2.97e-08	-0.222296	0.525071	-0.0209771	0.000108425	-0.362466	0.107444	0.155642	PML
ENSG00000175906.4	ARL4D	chr17	43398959	43401137	Mixed	2	2.97e-08	0.00139726	0.0653904	2.97e-08	0.493068	0.025752	-0.0756261	2.4e-06	0.136229	0.00895835	-0.0710284	2.12e-07	0.167142	MLX, LINC00910, RP11-400F19.6
ENSG00000145022.4	TCTA	chr3	49412206	49416475	All positive	2	2.98e-08	0.256213	0.0315661	0.0452769	0.0786275	0.0231114	0.0769109	2.98e-08	0.292405	4.85e-07	0.489363	0.00389575	0.0779697	-
ENSG00000221883.2	ARIH2OS	chr3	48917788	48919385	Mixed	1	2.99e-08	0.832327	0.0345963	0.0207291	-0.221421	2.99e-08	0.265669	0.978862	0.00993298	3.02e-06	0.651328	2.1e-05	-0.177238	-
ENSG00000138696.10	BMPR1B	chr4	94757968	95158448	Mixed	1	3.01e-08	0.954348	0.00550632	0.460589	-0.012626	0.031695	-0.0310778	3.01e-08	-0.147219	0.0529024	-0.0371091	0.00290709	-0.0621948	UNC5C
ENSG00000103415.11	HMOX2	chr16	4475924	4510347	Mixed	4	3.04e-08	4.35e-06	0.0489128	6.63e-08	0.0746188	2.21e-05	-0.171836	3.81e-07	0.125716	4.52e-08	0.0995981	3.04e-08	0.152156	CLUAP1, SLX4
ENSG00000154511.11	FAM69A	chr1	92832737	92961522	Mixed	4	3.06e-08	2.65e-07	-0.0625118	4.01e-07	-0.0907103	0.000461341	-0.173787	3.06e-08	0.0923485	0.0959255	0.135582	9.08e-08	0.1075	EVI5
ENSG00000095485.16	CWF19L1	chr10	100232298	100267680	All negative	6	3.06e-08	1.33e-07	-0.0259119	7.05e-08	-0.0244548	7.99e-08	-0.0235148	3.06e-08	-0.0249433	8.67e-08	-0.0268798	1.66e-07	-0.0257182	ERLIN1, RNU2-43P
ENSG00000003249.13	DBNDD1	chr16	90004865	90020043	Mixed	1	3.07e-08	0.111612	-0.0152198	0.0320809	-0.0166814	3.07e-08	-0.101619	0.09438	-0.0196477	0.0442805	0.0369642	0.0799811	-0.0138166	SPG7, RPL13
ENSG00000198231.12	DDX42	chr17	63773776	63819317	All positive	4	3.07e-08	1.6e-05	0.0582373	3.07e-08	0.0726349	1.89e-07	0.0390428	0.0696622	0.0342427	8.14e-07	0.0700377	5.45e-08	0.0334739	ERN1, ACE
ENSG00000121653.11	MAPK8IP1	chr11	45885651	45906465	Mixed	1	3.09e-08	0.045983	0.0236523	8.17e-05	0.0462375	0.396243	-0.0181095	3.09e-08	0.107431	0.0236873	0.0500882	0.162113	-0.038583	CRY2
ENSG00000129965.13	INS-IGF2	chr11	2149126	2158658	All positive	1	3.16e-08	-	-	-	-	0.0559336	0.0701098	3.16e-08	0.182878	-	-	0.015529	0.108393	INS, IGF2, KCNQ1, TH
ENSG00000134571.10	MYBPC3	chr11	47331397	47352702	Mixed	2	3.17e-08	1.41e-06	-0.110482	0.00458249	-0.0968157	3.17e-08	0.126933	0.428422	-0.0157639	0.00101643	-0.266786	0.00452416	-0.128646	C11orf49, NUP160
ENSG00000242247.10	ARFGAP3	chr22	42796502	42858106	Mixed	1	3.17e-08	1.43e-05	0.0375416	2.83e-05	0.038219	2.21e-05	0.0383798	3.17e-08	0.0625731	3.43e-05	0.0534895	0.00228789	-0.0934876	CYB5R3
ENSG00000182985.17	CADM1	chr11	115169218	115504957	Mixed	1	3.18e-08	0.000464892	-0.16919	0.205416	0.0724495	0.000685668	-0.235019	3.18e-08	0.36115	5.47e-06	-0.239719	0.000139994	-0.461831	-
ENSG00000141026.5	MED9	chr17	17476986	17493226	Mixed	1	3.23e-08	0.40863	-0.177853	0.0135294	0.329394	0.111235	-0.084013	0.0161202	0.185504	0.296152	0.329835	3.23e-08	0.420356	RAI1
ENSG00000167380.16	ZNF226	chr19	44165073	44178381	Mixed	6	3.27e-08	3.27e-08	-87.0947	3.27e-08	-4.12538	3.27e-08	-18.0168	3.27e-08	71.1239	3.27e-08	82.5002	3.27e-08	10.2102	-
ENSG00000163960.11	UBXN7	chr3	196347662	196416235	Mixed	1	3.28e-08	0.00716539	-0.157748	0.356684	0.055965	0.118569	-0.0505746	0.000576438	-0.087912	0.00121776	-0.157836	3.28e-08	0.199816	TFRC
ENSG00000176928.5	GCNT4	chr5	75025346	75030899	Mixed	3	3.4e-08	1.81e-07	0.155326	0.000128178	0.141167	4.21e-08	0.315291	3.4e-08	0.204814	6.67e-05	0.103468	2.03e-06	-0.304105	-
ENSG00000164406.7	LEAP2	chr5	132872322	132875046	All negative	1	3.41e-08	3.48e-05	-0.192032	0.00334867	-0.357162	0.00107345	-0.159495	0.256676	-0.0360671	3.41e-08	-0.375949	0.127685	-0.0856853	HSPA4
ENSG00000181929.11	PRKAG1	chr12	49002274	49017402	Mixed	1	3.56e-08	0.0111307	-0.165972	0.32771	-0.0566117	0.000121388	-0.146481	0.330788	-0.0404092	0.20079	-0.0358126	3.56e-08	0.452577	-
ENSG00000149124.10	GLYAT	chr11	58640426	58731974	Mixed	3	3.58e-08	3.58e-08	2.83896	3.69e-08	1.96161	-	-	4.51e-08	-1.399	-	-	-	-	OR5B17
ENSG00000129244.8	ATP1B2	chr17	7646627	7657768	All positive	4	3.6e-08	5.32e-06	0.275888	4.29e-08	0.193109	3.6e-08	0.137197	6.64e-07	0.544035	5.57e-05	0.524269	1.4e-06	0.372728	SAT2, SLC16A11, SLC16A13
ENSG00000157224.15	CLDN12	chr7	90383721	90513402	Mixed	6	3.72e-08	3.72e-08	-20.4027	3.75e-08	-7.15467	3.72e-08	13.2777	3.72e-08	16.3015	3.72e-08	66.2917	5.03e-08	942.567	STEAP1, AC004969.1
ENSG00000205710.3	C17orf107	chr17	4899418	4902932	All positive	3	3.72e-08	1.89e-06	0.0329938	3.72e-08	0.0462211	8.87e-06	0.0662603	0.000160659	0.107841	1.34e-06	0.0663733	1.1e-05	0.0759601	ENO3, ZZEF1
ENSG00000109118.13	PHF12	chr17	28905250	28951771	Mixed	1	3.78e-08	3.78e-08	0.527979	0.000457931	-0.488842	0.265509	-0.0691017	0.00296629	-0.147614	0.000608507	-0.392057	0.045895	-0.166708	CRYBA1
ENSG00000169519.20	METTL15	chr11	28108309	28527041	All negative	3	3.91e-08	3.91e-08	-0.0625258	1.18e-06	-0.0848661	1.62e-05	-0.0564702	0.0269208	-0.0769692	1.12e-07	-0.162012	2.16e-06	-0.053436	BDNF
ENSG00000091536.16	MYO15A	chr17	18118582	18179802	Mixed	1	4.04e-08	0.0198054	0.0420554	0.000155263	0.0537059	0.00370419	-0.0410176	4.04e-08	0.10095	0.0186182	0.0432994	0.145615	-0.0143029	RAI1
ENSG00000175220.11	ARHGAP1	chr11	46677080	46700599	All negative	1	4.07e-08	0.00592257	-0.0251025	0.010353	-0.0232839	4.07e-08	-0.153092	0.00502149	-0.0207388	0.000324801	-0.0296883	0.0134078	-0.0150695	C11orf49, NUP160
ENSG00000164588.6	HCN1	chr5	45254950	45696498	All positive	3	4.08e-08	4.08e-08	0.132947	-	-	0.000812858	0.395385	-	-	1.04e-06	0.184012	4.6e-07	0.0566009	-
ENSG00000172650.13	AGAP5	chr10	73674285	73698159	All negative	1	4.18e-08	4.18e-08	-0.203905	0.815517	-0.00388873	0.000241193	-0.0796442	0.101726	-0.0250475	0.00138353	-0.0961208	0.000514174	-0.0674084	CAMK2G
ENSG00000148660.20	CAMK2G	chr10	73812501	73874591	Mixed	1	4.32e-08	4.32e-08	0.184232	0.411583	-0.0538534	0.000311972	0.156203	0.131486	-0.0560866	0.000477834	0.165646	0.921118	-0.00442927	CAMK2G
ENSG00000205643.10	CDPF1	chr22	46244011	46250679	Mixed	6	4.34e-08	7.81e-08	0.326858	4.34e-08	0.396146	8.45e-08	0.487421	5.87e-08	0.115265	8.9e-08	-0.404174	4.96e-08	0.379549	WNT7B
ENSG00000120647.9	CCDC77	chr12	389455	442645	All negative	6	4.36e-08	1.21e-07	-0.0422226	7.23e-07	-0.0598444	6.71e-07	-0.0464026	3.24e-07	-0.0574141	4.36e-08	-0.0550596	5.14e-07	-0.0384543	CCDC77
ENSG00000131748.15	STARD3	chr17	39637065	39663484	All positive	1	4.41e-08	0.000133	0.163915	4.41e-08	0.155485	3.2e-06	0.154119	0.521115	0.0158929	0.978958	0.00307398	4.56e-05	0.145305	NEUROD2
ENSG00000203814.6	HIST2H2BF	chr1	149782775	149812373	Mixed	2	4.42e-08	0.0033336	-1.27993	0.00237569	0.523551	0.0618289	0.314486	8.32e-07	1.57203	0.716877	0.116319	4.42e-08	1.87494	-
ENSG00000139291.13	TMEM19	chr12	71686087	71705046	Mixed	2	4.45e-08	0.187379	-0.0853659	4.45e-08	-0.254041	0.272808	-0.0237783	5.66e-07	-0.176121	0.402397	0.0362813	0.0119559	0.161915	TSPAN8, LGR5
ENSG00000166825.13	ANPEP	chr15	89784889	89815401	All positive	2	4.5e-08	0.000243206	0.0695387	2.74e-06	0.0417326	0.00104411	0.163458	0.000824518	0.0947629	5.11e-07	0.0373282	4.5e-08	0.219111	AP3S2
ENSG00000274211.4	SOCS7	chr17	38352228	38405593	Mixed	1	4.59e-08	0.974505	-0.054074	0.169513	0.0791973	4.59e-08	-0.364854	0.731021	-0.0168306	0.216595	-0.185798	0.0773542	-0.0854669	HNF1B, TCF2
ENSG00000254636.1	ARMS2	chr10	122454653	122457352	All positive	2	4.63e-08	2.21e-07	0.0765501	4.25e-06	0.0608413	4.63e-08	0.0432648	6.48e-06	0.0705391	-	-	-	-	PLEKHA1
ENSG00000132205.10	EMILIN2	chr18	2847030	2915993	Mixed	2	4.66e-08	4.66e-08	-0.073865	1.79e-06	-0.0703651	0.690173	0.00720222	0.785696	0.0066771	0.00218782	-0.0727498	0.951079	-0.00094089	EMILIN2
ENSG00000142961.14	MOB3C	chr1	46607715	46616891	Mixed	1	4.67e-08	0.329551	0.0216226	0.990245	-0.000419032	4.67e-08	-0.0602361	0.00516777	0.0268871	0.000447333	0.035307	0.000295907	0.0547592	-
ENSG00000100024.14	UPB1	chr22	24494107	24528390	Mixed	5	4.68e-08	1.9e-07	0.0410271	4.68e-08	0.0558414	3.29e-07	0.0387768	0.00589281	-0.25436	2.9e-07	0.0647886	1.04e-07	0.102263	SGSM1
ENSG00000244067.2	GSTA2	chr6	52750089	52763569	All negative	2	4.69e-08	-	-	-	-	-	-	4.69e-08	-0.0523579	-	-	1.7e-07	-0.0981139	RP3-523E19.2
ENSG00000165898.13	ISCA2	chr14	74493720	74497106	Mixed	6	4.72e-08	4.94e-08	0.544122	4.73e-08	0.809336	5.45e-08	0.91547	4.81e-08	-0.74918	4.9e-08	-0.347294	4.72e-08	-2.82596	-
ENSG00000103512.14	NOMO1	chr16	14833681	14896160	Mixed	3	4.82e-08	4.82e-08	0.135281	0.00550364	0.164786	0.229368	-0.0236254	0.306216	0.0279504	8e-07	-0.128414	1.78e-06	0.120592	NTAN1
ENSG00000181649.5	PHLDA2	chr11	2928273	2929455	Mixed	1	4.88e-08	0.00012067	-0.946652	4.88e-08	-1.73855	4.35e-05	-0.247531	1.2e-05	-0.5875	3.12e-06	1.79314	1.43e-05	-0.285089	INS, IGF2, KCNQ1, TH
ENSG00000103148.15	NPRL3	chr16	84274	138860	All positive	5	4.88e-08	4.88e-08	0.0259403	6.96e-08	0.0268499	2.06e-06	0.029417	1.57e-07	0.0348764	2.07e-07	0.0260808	8.36e-08	0.0303517	LMF1, ITFG3
ENSG00000105696.8	TMEM59L	chr19	18612851	18621039	Mixed	1	4.89e-08	0.635052	0.0230528	4.89e-08	0.299398	0.732291	-0.0127248	0.10657	0.0773712	0.819649	0.0143636	0.0535256	0.0702183	CILP2, CRTC1, TM6SF2
ENSG00000012048.20	BRCA1	chr17	43044295	43125483	Mixed	2	5.05e-08	5.05e-08	0.272704	0.000151843	0.235179	0.413497	-0.0401392	0.0160257	-0.034643	2.04e-07	0.20384	0.0267655	0.0961064	MLX, LINC00910, RP11-400F19.6
ENSG00000274808.5	TBC1D3B	chr17	36165681	36176636	All negative	1	5.18e-08	0.00325484	-0.501596	0.0837093	-0.686251	5.18e-08	-0.268856	0.370501	-0.112516	0.00703147	-0.480342	-	-	MYO19
ENSG00000166436.15	TRIM66	chr11	8612037	8671866	All positive	3	5.21e-08	1.08e-05	0.01658	2.58e-06	0.018507	7.76e-08	0.0446402	5.21e-08	0.0254178	6.96e-06	0.0181173	5.86e-07	0.0200107	TRIM66, SBF2
ENSG00000100883.11	SRP54	chr14	34981957	35029567	Mixed	5	5.29e-08	6.97e-08	-0.10017	6.07e-07	-0.0897591	3.19e-06	-0.106113	1.68e-07	-0.140627	5.29e-08	-0.0884531	1.9e-07	0.322613	RP11-85K15.2
ENSG00000143971.7	ETAA1	chr2	67397319	67410545	All positive	6	5.42e-08	1.41e-07	0.166536	9.05e-08	0.201293	1.3e-07	0.129383	8.2e-07	0.278432	1.47e-07	0.15652	5.42e-08	0.220371	ETAA1
ENSG00000108468.14	CBX1	chr17	48070052	48101521	All positive	3	5.42e-08	5.74e-05	0.212293	4.38e-07	0.377137	8.01e-06	0.626565	0.0728768	0.12909	2.82e-07	0.266921	5.42e-08	0.567027	GIP, TTLL6, CBX1
ENSG00000162433.14	AK4	chr1	65147549	65232145	Mixed	1	5.46e-08	0.0573003	0.0491762	1.22e-05	-0.179337	0.00560849	-0.140137	5.46e-08	0.191624	0.000214548	-0.169198	0.0935299	-0.0420196	LEPR
ENSG00000165819.11	METTL3	chr14	21499176	21511375	Mixed	2	5.48e-08	0.00270155	0.667783	0.013595	0.340588	1.82e-06	0.228571	0.00291422	0.354312	5.48e-08	-1.24948	0.00129521	0.322344	-
ENSG00000186523.14	FAM86B1	chr8	12182096	12194133	Mixed	1	5.56e-08	3.54e-05	0.184447	0.653455	0.00493505	0.372441	0.0185681	0.0631025	-0.0447984	5.56e-08	-0.14049	0.355327	0.0350625	-
ENSG00000197766.7	CFD	chr19	859643	863630	Mixed	1	5.78e-08	0.834331	0.0138783	0.0019965	-0.0562456	5.78e-08	0.120375	3.24e-06	0.0890826	0.000127963	-0.0732628	0.159963	-0.0308196	TCF3
ENSG00000122591.11	FAM126A	chr7	22889371	23014130	Mixed	1	5.83e-08	0.876983	-0.00905791	0.00528687	0.23072	0.0557956	0.280351	5.83e-08	-0.232264	0.00296586	0.109065	0.861709	-0.00820915	IGF2BP3
ENSG00000100014.19	SPECC1L	chr22	24270817	24417740	Mixed	1	5.89e-08	5.89e-08	0.087827	2e-05	0.0726833	0.226618	-0.0397766	7.85e-06	0.0765427	5.95e-06	0.0663196	2.36e-06	0.0634354	SGSM1
ENSG00000100284.20	TOM1	chr22	35299275	35347994	Mixed	5	5.99e-08	1.08e-07	0.0478377	7.03e-07	0.0917789	1.17e-06	0.080842	0.000465179	-0.0994027	7.43e-08	0.0386428	5.99e-08	0.0636462	TOM1
ENSG00000106477.18	CEP41	chr7	130393771	130442433	All positive	5	6.09e-08	4.22e-06	0.0838424	6.05e-07	0.105999	2.94e-07	0.0639601	6.09e-08	0.16708	7.58e-08	0.0914617	7.89e-08	0.0804725	KLF14
ENSG00000164039.14	BDH2	chr4	103079435	103099883	All negative	2	6.1e-08	0.000129938	-0.0195817	2.99e-05	-0.0232325	1.27e-07	-0.0374373	2.81e-05	-0.0290169	4.27e-06	-0.0250078	6.1e-08	-0.0291212	SLC9B1
ENSG00000076201.14	PTPN23	chr3	47381011	47413441	Mixed	6	6.29e-08	8.13e-08	-0.199244	7.07e-08	-0.277705	6.51e-08	-0.477032	6.29e-08	-0.390982	5.43e-07	1.0119	7.62e-08	-0.26069	KIF9, SMARCC1
ENSG00000100711.13	ZFYVE21	chr14	103715730	103733668	Mixed	3	6.31e-08	7.8e-06	0.0658564	6.55e-06	0.0859705	8.89e-08	-0.0965858	0.0145114	0.0524586	6.31e-08	0.109491	8.45e-08	-0.183938	MARK3, TRAF3
ENSG00000138483.2	CCDC54	chr3	107377194	107378637	All negative	1	6.56e-08	-	-	-	-	6.56e-08	-0.315553	-	-	-	-	-	-	-
ENSG00000204344.14	STK19	chr6	31971166	31981451	All negative	1	6.85e-08	0.833736	-0.00323251	0.000431265	-0.122201	0.0268486	-0.0540141	0.0569972	-0.0330825	0.00700003	-0.097995	6.85e-08	-0.142644	MHC region
ENSG00000134962.6	KLB	chr4	39406853	39451536	Mixed	2	6.86e-08	9.72e-07	-0.0894824	6.86e-08	-0.145445	0.536227	0.00469137	0.619092	-0.0050857	-	-	0.000421994	-0.102982	KLB
ENSG00000106631.8	MYL7	chr7	44138864	44141332	Mixed	2	7.03e-08	0.000213018	0.588573	0.63966	0.087614	5.18e-06	0.148724	1.15e-06	0.827962	0.00150702	1.0282	7.03e-08	-0.993107	URGCP-MRPS24, AEBP1, GCK, CAMK2B
ENSG00000142230.11	SAE1	chr19	47113274	47210636	All negative	5	7.05e-08	7.05e-08	-0.492165	1.11e-06	-0.407108	6.59e-07	-0.283615	2.15e-07	-0.731461	1.78e-06	-0.362731	3.26e-05	-0.476953	ZC3H4
ENSG00000275714.1	HIST1H3A	chr6	26020490	26020900	All positive	1	7.07e-08	-	-	7.07e-08	0.457287	-	-	-	-	-	-	-	-	HIST1H4E
ENSG00000081803.15	CADPS2	chr7	122318425	122886759	Mixed	1	7.26e-08	7.26e-08	0.138354	5.98e-06	0.151183	0.000520479	-0.107171	0.185855	-0.0630327	0.0423428	0.060078	0.00137993	0.05713	-
ENSG00000176681.14	LRRC37A	chr17	46292733	46337794	All positive	6	7.32e-08	7.32e-08	0.108961	1.16e-07	0.1488	8.73e-08	0.151229	1.2e-07	0.160898	1.54e-07	0.140209	1.13e-07	0.188958	KANSL1
ENSG00000186446.11	ZNF501	chr3	44729596	44737083	All negative	6	7.36e-08	7.36e-08	-0.0453701	4.16e-07	-0.0525788	4.18e-07	-0.0443049	1.41e-06	-0.0417176	1.4e-07	-0.0424266	1.22e-06	-0.0890458	-
ENSG00000108588.13	CCDC47	chr17	63745250	63776351	Mixed	1	7.38e-08	2.51e-05	-0.177432	7.38e-08	-0.487893	3.31e-05	0.112368	0.00281345	-0.087403	0.0643378	-0.0929396	1.79e-05	-0.110387	ERN1, ACE
ENSG00000263528.7	IKBKE	chr1	206470495	206496889	All negative	2	7.5e-08	0.000237593	-0.0647303	1.74e-05	-0.0606667	0.00139613	-0.0380389	3.95e-06	-0.04405	9.59e-07	-0.123201	7.5e-08	-0.0793295	MDM4, CNTN2, RAB7L1, SRGAP2
ENSG00000125991.19	ERGIC3	chr20	35542021	35557634	Mixed	1	7.55e-08	7.88e-05	-0.105533	0.00242635	-0.0665919	7.55e-08	0.0754903	0.31396	-0.0448218	0.000812079	-0.089668	0.0483781	0.0393412	-
ENSG00000006194.9	ZNF263	chr16	3282943	3291460	All positive	6	7.65e-08	1.17e-07	0.0630233	3.73e-07	0.0630858	2e-07	0.0766075	7.45e-07	0.0607022	7.65e-08	0.106953	1.68e-07	0.051728	CLUAP1, SLX4
ENSG00000196388.8	INCA1	chr17	4988226	4997610	Mixed	5	7.68e-08	1.55e-07	0.0877895	7.68e-08	0.224092	1.04e-07	0.0924545	1.43e-07	0.148961	0.000108071	-0.53701	2.12e-07	0.107175	ENO3, ZZEF1
ENSG00000069399.14	BCL3	chr19	44747836	44760044	Mixed	1	7.76e-08	0.147646	0.157936	7.76e-08	0.695485	0.0451863	-0.155739	0.00135731	0.226	0.472876	0.0583542	2.57e-05	0.382948	RN7SL836P, EML2, TOMM40, APOE, GIPR
ENSG00000144460.12	NYAP2	chr2	225399710	225654018	Mixed	1	7.77e-08	-	-	-	-	7.77e-08	0.283069	-	-	0.000672485	-0.100033	-	-	IRS1
ENSG00000121680.15	PEX16	chr11	45909669	45918812	Mixed	1	7.79e-08	0.00601777	0.160924	0.00198962	0.281519	0.000902831	-0.115055	7.79e-08	0.150375	0.0559743	-0.296211	2.03e-06	0.31039	CRY2
ENSG00000070193.4	FGF10	chr5	44303544	44389706	Mixed	1	7.8e-08	7.8e-08	0.325993	0.00105082	0.152281	0.0762048	0.0856013	-	-	0.0531999	-0.188769	0.161707	-0.0505638	MRPS30
ENSG00000176915.14	ANKLE2	chr12	132725503	132761888	Mixed	2	7.85e-08	5.41e-05	0.0368008	1.02e-05	0.0409745	0.387523	-0.016753	4.05e-05	0.056228	7.85e-08	0.081788	1.95e-07	0.0529894	ZNF10, EP400, FBRSL1
ENSG00000197124.11	ZNF682	chr19	19997058	20039506	All positive	2	7.98e-08	1.67e-05	0.0466848	9.66e-07	0.0659077	7.14e-06	0.041661	7.98e-08	0.0345032	2.26e-05	0.0354366	5.17e-05	0.0382134	CILP2, CRTC1, TM6SF2
ENSG00000161395.13	PGAP3	chr17	39671122	39696797	All positive	2	8.04e-08	5.96e-06	0.0614921	1.23e-07	0.0489755	3.32e-06	0.0479142	8.04e-08	0.0386237	2.19e-06	0.0451825	2.68e-06	0.0284165	NEUROD2
ENSG00000159164.9	SV2A	chr1	149903318	149917882	Mixed	5	8.13e-08	8.13e-08	0.111863	2.5e-07	0.0963676	0.0116363	-0.148117	1.56e-06	0.175669	6.22e-07	0.429325	5.01e-07	0.119121	-
ENSG00000163681.14	SLMAP	chr3	57755450	57929168	Mixed	1	8.16e-08	0.00914322	0.103902	0.0989203	0.0735436	8.16e-08	0.145188	9.48e-06	-0.15292	0.185949	-0.114439	0.00064154	0.188523	PXK
ENSG00000214013.9	GANC	chr15	42273233	42356935	Mixed	1	8.16e-08	0.603017	-0.0159408	0.852521	-0.00793836	0.0476451	-0.0561098	0.140087	0.0391029	0.37204	0.118219	8.16e-08	-0.311357	LTK
ENSG00000066336.11	SPI1	chr11	47354860	47378576	Mixed	1	8.3e-08	0.919252	-0.00769542	0.011662	0.205774	0.423798	0.0597099	8.3e-08	-0.307412	0.000313341	-0.52036	0.000222949	0.160252	C11orf49, NUP160
ENSG00000185920.15	PTCH1	chr9	95442980	95517057	Mixed	2	8.35e-08	8.35e-08	-0.210315	6.15e-07	-0.220345	0.244119	0.0451708	0.000117484	-0.0901948	0.00127527	-0.204999	0.170668	-0.0662958	C9orf3, ZNF169, PTCH1
ENSG00000162086.14	ZNF75A	chr16	3308394	3318852	Mixed	3	8.56e-08	0.157862	0.0809254	3.06e-06	-0.161422	0.230784	-0.0254994	8.56e-08	-0.0834401	1.07e-06	0.243349	3.53e-07	-0.0746322	CLUAP1, SLX4
ENSG00000132570.14	PCBD2	chr5	134904906	134975324	Mixed	6	8.61e-08	9.14e-08	-1.57623	9.03e-08	-1.05409	8.87e-08	-2.63856	1.02e-07	-3.94521	8.61e-08	7.75423	8.9e-08	-1.95965	JADE2, PHF15
ENSG00000110619.17	CARS	chr11	3000922	3057613	Mixed	6	8.61e-08	8.88e-08	0.282039	8.78e-08	0.475926	8.99e-08	1.87438	8.87e-08	-5.6406	8.61e-08	1.07443	9.31e-08	1.50658	INS, IGF2, KCNQ1, TH
ENSG00000188779.10	SKOR1	chr15	67819704	67834309	All positive	4	8.72e-08	1.05e-06	0.0411291	8.72e-08	0.0491719	8.13e-06	0.0516061	4.64e-06	0.0456707	2.61e-07	0.0627969	6.72e-07	0.0458165	MAP2K5
ENSG00000196950.13	SLC39A10	chr2	195575977	195737702	All negative	5	8.74e-08	1.5e-07	-0.0482544	2.84e-07	-0.0424879	3.38e-06	-0.0399251	8.74e-08	-0.0573987	9.05e-07	-0.0401128	1.83e-07	-0.0482377	DNAH7
ENSG00000110693.17	SOX6	chr11	15966449	16739591	Mixed	1	8.81e-08	8.81e-08	-0.224654	0.0034989	0.158436	0.0601531	-0.0545929	0.000308499	-0.0316377	0.00817178	0.107585	0.230612	-0.0262766	-
ENSG00000100416.12	TRMU	chr22	46330875	46357340	All positive	1	9.07e-08	3.01e-06	0.679057	2e-05	0.211457	9.14e-06	0.147844	9.07e-08	1.00755	1.89e-05	0.391557	3.16e-06	0.201846	WNT7B
ENSG00000162144.9	CYB561A3	chr11	61349243	61362000	Mixed	1	9.33e-08	0.0166167	0.228623	0.899106	0.00753872	9.33e-08	0.15784	0.00191493	0.0844613	0.000667475	0.233142	0.00596693	-0.220658	FEN1
ENSG00000197283.14	SYNGAP1	chr6	33419661	33455029	Mixed	3	9.42e-08	3.85e-07	0.653351	0.0248627	-0.170788	1.33e-07	-0.23317	9.42e-08	-0.460322	0.0297409	-0.223295	0.0221584	-0.177922	MHC region
ENSG00000072858.10	SIDT1	chr3	113532296	113629578	All positive	4	9.52e-08	9.52e-08	0.127697	2.94e-06	0.163756	0.158359	0.0134672	5.19e-07	0.061403	2.74e-07	0.199218	7.48e-07	0.0297996	SIDT1
ENSG00000100580.7	TMED8	chr14	77335021	77377109	All negative	2	9.53e-08	3.96e-07	-0.0388015	9.53e-08	-0.0655075	1.1e-05	-0.0475042	1.77e-05	-0.0292137	7.72e-05	-0.0371205	3.19e-05	-0.0523312	LRRC74A, C14orf166B
ENSG00000184922.13	FMNL1	chr17	45222223	45247266	Mixed	3	9.54e-08	7.7e-07	-0.464906	9.54e-08	0.52076	2.18e-07	0.611059	0.137621	0.152963	0.13601	0.305154	0.000218373	0.453017	ACBD4
ENSG00000174227.15	PIGG	chr4	499210	539529	All positive	2	9.56e-08	0.0406932	0.0676853	1.01e-06	0.105821	0.0597348	0.0358971	0.340004	0.0163552	9.56e-08	0.144898	0.0369948	0.0342014	CTBP1, PCGF3, MAEA
ENSG00000165637.13	VDAC2	chr10	75210154	75231448	All negative	4	9.56e-08	4.67e-07	-0.032236	6.52e-07	-0.0435256	0.000111668	-0.122581	1.29e-05	-0.167848	1.03e-06	-0.0290436	9.56e-08	-0.0437968	ZNF503, LRMDA
ENSG00000256771.3	ZNF253	chr19	19865886	19894674	All negative	1	9.6e-08	6.56e-05	-0.0603306	0.000204815	-0.0432337	9.6e-08	-0.067763	0.00715053	-0.0237239	0.000254152	-0.0388149	2.14e-05	-0.0534467	CILP2, CRTC1, TM6SF2
ENSG00000158373.8	HIST1H2BD	chr6	26158146	26171349	All positive	6	9.75e-08	5.41e-07	0.408879	8.11e-07	0.287963	9.75e-08	0.344765	5.96e-07	0.446075	2.73e-07	0.182991	3.05e-07	0.210266	HIST1H4E
ENSG00000205593.11	DENND6B	chr22	50309030	50327060	All positive	3	9.81e-08	9.13e-07	0.06649	9.81e-08	0.0773446	3.83e-07	0.077848	0.000353485	0.119633	8.28e-05	0.0895631	0.0108791	0.0546689	PIM3
ENSG00000100281.13	HMGXB4	chr22	35257452	35295807	Mixed	6	9.86e-08	1.17e-07	-0.460488	1.15e-07	-0.578069	2.33e-07	3.78083	1.21e-07	-0.519099	1.03e-07	2.53847	9.86e-08	-2.24783	TOM1
ENSG00000081019.13	RSBN1	chr1	113761832	113812378	All negative	6	9.87e-08	9.87e-08	-0.852205	2.18e-07	-1.95138	1.19e-06	-1.09781	1.58e-07	-1.01197	3.11e-07	-0.726907	6.82e-07	-0.925587	-
ENSG00000170890.13	PLA2G1B	chr12	120322111	120327789	Mixed	2	9.89e-08	0.706941	-0.0129705	1.09e-06	-0.223615	9.89e-08	-0.119243	9.46e-06	-0.120343	0.426679	0.0377055	0.897344	0.00282315	HNF1A
ENSG00000181467.4	RAP2B	chr3	153162270	153170620	Mixed	1	9.96e-08	0.739109	0.0217606	8.73e-05	-0.4162	0.0097733	0.110865	0.0450957	-0.117401	0.0251802	-0.160023	9.96e-08	-0.31383	MBNL1
ENSG00000131368.7	MRPS25	chr3	15042460	15065335	All positive	6	9.98e-08	1.07e-07	7.46938	1.53e-07	11.5734	1.04e-07	3.11949	1e-07	3.05483	9.98e-08	5.48439	1.03e-07	19.814	-
ENSG00000143499.13	SMYD2	chr1	214281102	214337131	Mixed	1	1e-07	0.124325	-0.0597495	0.457558	0.0202602	0.0342752	0.0782556	1.91e-05	-0.141168	0.956003	-0.00119202	1e-07	-0.29389	PROX1
ENSG00000156076.9	WIF1	chr12	65050626	65121566	Mixed	1	1.02e-07	0.0831567	-0.0811152	1.02e-07	-0.169985	0.20333	-0.0539614	-	-	0.0809725	0.0378967	0.108179	-0.0552526	-
ENSG00000169612.3	FAM103A1	chr15	82986207	82991057	All negative	2	1.02e-07	0.000144456	-0.0782732	1.02e-07	-0.0994804	0.333804	-0.0184515	0.000180155	-0.0586759	1.5e-06	-0.116675	0.00791434	-0.0403789	FSD2
ENSG00000213533.11	TMEM110	chr3	52836219	52897596	All positive	1	1.04e-07	0.00140605	0.0482045	1.04e-07	0.0824569	6.68e-05	0.074859	0.0120962	0.0539821	0.00482476	0.033722	0.000480385	0.056069	RP11-894J14.5, RFT1
ENSG00000167702.11	KIFC2	chr8	144466043	144473411	All negative	2	1.04e-07	0.000278985	-0.0431065	3.34e-06	-0.0496362	1.04e-07	-0.0621516	2.61e-07	-0.0738505	0.0465184	-0.0460501	3.81e-06	-0.0477116	BOP1, HSF1
ENSG00000086619.13	ERO1B	chr1	236215555	236281985	All positive	4	1.05e-07	9.95e-06	0.0382419	1.16e-06	0.0314779	2.38e-07	0.0460001	1.05e-07	0.0490919	1.16e-06	0.0301053	0.00147375	0.0784976	GNG4, TBCE
ENSG00000148572.15	NRBF2	chr10	63133247	63155031	Mixed	4	1.05e-07	4.23e-07	-0.289347	1.05e-07	-0.633076	2.32e-07	0.226624	2.24e-06	-0.717306	2.02e-05	-1.10826	1.52e-06	-0.261677	JMJD1C
ENSG00000234545.7	FAM133B	chr7	92560793	92590394	Mixed	1	1.06e-07	0.503117	-0.065796	0.0172131	0.223548	0.711736	0.0139952	0.316632	-0.0378365	0.302037	-0.147996	1.06e-07	0.375101	CALCR
ENSG00000086666.18	ZFAND6	chr15	80059568	80138393	Mixed	6	1.06e-07	1.22e-07	-0.386155	1.25e-07	-0.34776	3.24e-07	-1.59017	1.06e-07	-1.48849	4.39e-07	1.90953	1.29e-07	-0.627962	ZFAND6
ENSG00000180346.3	TIGD2	chr4	89111500	89114899	All positive	1	1.07e-07	0.00531871	0.303796	5.06e-05	0.225797	1.07e-07	1.817	3.58e-05	0.257755	1.34e-05	0.530645	0.00031399	0.25703	FAM13A
ENSG00000104371.4	DKK4	chr8	42374068	42377232	Mixed	1	1.07e-07	0.970157	0.00865984	-	-	1.07e-07	-0.144776	-	-	0.774499	-0.0221728	-	-	ANK1, NKX6-3
ENSG00000119403.13	PHF19	chr9	120855652	120894896	All positive	1	1.08e-07	1.08e-07	0.534701	0.00632873	0.144711	0.663137	0.0162785	0.0632268	0.111964	0.11151	0.0688626	4.05e-05	0.145978	-
ENSG00000167112.9	TRUB2	chr9	128305161	128322535	All negative	4	1.09e-07	1.09e-07	-0.128724	2.22e-07	-0.259033	1.71e-05	-0.0949708	1.17e-07	-0.167806	0.164682	-0.0952757	5.93e-07	-0.0938099	URM1
ENSG00000120662.15	MTRF1	chr13	41216369	41263577	Mixed	1	1.09e-07	0.000160013	0.125602	0.00127874	0.0891554	6.47e-06	0.0851371	0.00916364	-0.0396792	0.0790995	0.0607032	1.09e-07	0.049728	ELF1
ENSG00000115896.15	PLCL1	chr2	197804702	198572581	Mixed	1	1.1e-07	1.1e-07	-3.01817	0.0011811	-0.327689	0.000617545	-0.33461	0.027714	0.180503	0.779831	0.0259396	0.000359102	0.602565	-
ENSG00000132581.9	SDF2	chr17	28648356	28662090	Mixed	6	1.11e-07	1.11e-07	2.25003	1.11e-07	-6.99596	1.11e-07	-0.825503	1.11e-07	-3.24092	1.11e-07	3.74727	1.11e-07	-2.64108	-
ENSG00000183864.4	TOB2	chr22	41433492	41447023	Mixed	1	1.11e-07	0.884408	0.00608359	0.201733	0.107959	5.49e-05	-0.11567	0.135596	0.0490734	0.000100956	0.230104	1.11e-07	0.159307	EP300
ENSG00000187164.19	SHTN1	chr10	116881482	117126586	Mixed	3	1.12e-07	3.05e-07	0.103978	2.62e-06	0.25061	1.76e-06	-0.170316	0.000170464	0.652964	0.0543868	0.314477	1.12e-07	-0.160255	-
ENSG00000130590.13	SAMD10	chr20	63974113	63980008	Mixed	1	1.12e-07	0.000381744	-0.258064	1.12e-07	0.314084	0.000338833	0.0633259	9.6e-05	0.118005	0.529587	-0.025357	0.000146428	0.157658	ZBTB46
ENSG00000184898.6	RBM43	chr2	151247940	151261879	Mixed	3	1.14e-07	6.74e-07	-0.0703408	2.97e-06	-0.111024	1.25e-07	-0.0390489	0.000596379	0.058549	1.14e-07	-0.114828	0.000293733	0.111826	NMI
ENSG00000145248.6	SLC10A4	chr4	48483343	48489196	All positive	3	1.14e-07	1.14e-07	0.13196	0.231502	0.0382425	0.0496267	0.0451171	2.53e-07	0.0805813	0.00192762	0.0478714	1.01e-06	0.126661	CWH43
ENSG00000075420.12	FNDC3B	chr3	172039628	172401665	Mixed	2	1.15e-07	0.00251897	0.09337	6.76e-07	0.250791	0.656376	0.00903214	0.0869579	0.0482794	1.15e-07	0.199611	0.56478	-0.0227546	FNDC3B
ENSG00000158014.14	SLC30A2	chr1	26037252	26046133	Mixed	1	1.16e-07	0.00064048	0.303612	0.00160364	-0.274327	-	-	-	-	1.16e-07	-0.433138	0.232076	0.052651	C1orf172, TRIM63
ENSG00000179698.13	WDR97	chr8	144107726	144118315	Mixed	2	1.17e-07	0.0506867	-0.0133343	0.447087	0.00722376	1.17e-07	0.0284241	5.43e-05	0.0334978	0.644672	-0.00527342	4.21e-07	0.0268429	BOP1, HSF1
ENSG00000148950.9	IMMP1L	chr11	31432401	31509645	Mixed	1	1.17e-07	0.00143722	0.28781	1.17e-07	-0.364219	0.84922	0.0085866	0.0529526	-0.0674628	0.0163834	-0.15901	0.276022	0.0707282	-
ENSG00000122707.11	RECK	chr9	36036433	36124451	Mixed	6	1.18e-07	1.18e-07	-23.5591	1.18e-07	-15.3538	1.18e-07	9.36277	1.18e-07	-15.6678	1.18e-07	31.2166	1.18e-07	-50.541	GBA2
ENSG00000131771.13	PPP1R1B	chr17	39626740	39636626	All positive	5	1.18e-07	1.31e-07	0.585989	2.39e-07	3.12959	1.27e-07	0.48427	5.52e-06	9.48474	1.29e-07	0.506167	1.18e-07	2.20753	NEUROD2
ENSG00000101464.10	PIGU	chr20	34560542	34677085	All positive	3	1.18e-07	1.21e-07	0.164456	4.48e-07	0.141207	1.02e-05	0.188337	0.000269908	0.123488	6.03e-06	0.139032	1.18e-07	0.144608	RALY, EIF2S2
ENSG00000139218.17	SCAF11	chr12	45919131	45992120	Mixed	5	1.19e-07	4.26e-07	-0.847913	2.18e-07	-0.387693	1.93e-06	0.984964	2.71e-07	-0.763228	1.19e-07	-0.913489	1.13e-06	3.45928	ARID2
ENSG00000185905.3	C16orf54	chr16	29742463	29746006	Mixed	1	1.19e-07	1.19e-07	-0.330374	2.15e-05	0.233282	0.00593489	-0.136477	0.896359	0.0100672	0.18843	-0.169217	3.15e-06	0.148892	FAM57B, TMEM219
ENSG00000130779.19	CLIP1	chr12	122271432	122422632	Mixed	1	1.21e-07	0.567611	-0.0141244	0.0706643	-0.112427	0.000438802	0.141957	0.000321578	0.114016	0.0737354	0.117024	1.21e-07	0.113252	ABCB9, MPHOSPH9
ENSG00000134490.13	TMEM241	chr18	23197144	23437961	All negative	2	1.21e-07	2.25e-07	-0.0863232	5.19e-06	-0.100434	0.351639	-0.0365532	0.0460781	-0.0764739	1.21e-07	-0.172435	0.149495	-0.0353047	C18orf8
ENSG00000187546.13	AGMO	chr7	15200318	15562015	All negative	2	1.22e-07	0.0188893	-0.0745984	1.22e-07	-0.231139	0.26582	-0.0128391	9.7e-07	-0.155929	0.14068	-0.0768183	-	-	EUM1, DGKB
ENSG00000117713.18	ARID1A	chr1	26696032	26782104	Mixed	1	1.24e-07	0.00627766	0.860455	0.0129182	-0.367247	0.00501788	-0.381807	1.7e-05	-0.92938	1.24e-07	-2.96207	0.0524858	1.07863	-
ENSG00000226887.7	ERVMER34-1	chr4	52722618	52751640	All positive	1	1.24e-07	0.274728	0.154478	1.24e-07	0.484542	0.00443542	0.115679	-	-	-	-	0.045334	0.133574	USP46
ENSG00000100565.15	LRRC74A	chr14	76826372	76870302	All positive	1	1.26e-07	-	-	-	-	-	-	-	-	-	-	1.26e-07	0.0746153	LRRC74A, C14orf166B
ENSG00000073969.18	NSF	chr17	46590669	46757464	Mixed	2	1.26e-07	0.284131	0.0366429	0.300414	-0.051874	0.00859595	0.229356	8.5e-07	0.15641	0.000173959	0.152046	1.26e-07	-0.241884	KANSL1
ENSG00000157107.13	FCHO2	chr5	72955981	73090522	All positive	1	1.28e-07	7.18e-06	0.0344464	1.06e-05	0.03887	0.0831475	0.0440235	1.28e-07	0.0843787	0.00352645	0.125638	1.67e-05	0.0600529	CTC-347C20.1
ENSG00000196653.11	ZNF502	chr3	44712643	44723831	All negative	4	1.35e-07	1.69e-06	-0.0263118	3.31e-07	-0.0309781	4.14e-06	-0.0309082	1.52e-05	-0.0297734	3.11e-07	-0.0272035	1.35e-07	-0.0385946	-
ENSG00000188026.12	RILPL1	chr12	123470054	123533718	Mixed	1	1.37e-07	0.0224259	-0.0942637	0.355758	-0.0293083	2.41e-06	-0.128118	1.71e-05	-0.145107	1.37e-07	-0.17893	9.76e-06	0.240269	FAM101A, NCOR2
ENSG00000163462.17	TRIM46	chr1	155173787	155184971	Mixed	1	1.41e-07	0.0617727	0.152121	1.41e-07	0.446015	0.0560405	0.199783	0.0195706	-0.179924	0.03666	-0.21113	0.776202	0.0113078	ATP8B2, PKLR
ENSG00000073614.12	KDM5A	chr12	280129	389272	Mixed	4	1.41e-07	1.41e-07	-0.433533	0.000102591	-1.73641	2.97e-07	0.704987	2.56e-07	-0.516233	5.08e-07	-0.574955	2.47e-05	-3.55328	CCDC77
ENSG00000166762.16	CATSPER2	chr15	43628503	43667702	Mixed	1	1.41e-07	0.000198109	0.229978	0.000664167	0.11889	1.41e-07	-0.181061	0.000223328	0.0686748	0.792068	-0.00828302	0.00233737	0.0554356	PPIP5K1, STRC
ENSG00000125459.14	MSTO1	chr1	155610205	155614967	Mixed	2	1.43e-07	0.0545677	-0.568528	1.43e-07	0.320396	1.99e-06	0.204582	1.88e-05	-0.122645	0.0296296	-0.244682	5.1e-07	0.374359	ATP8B2, PKLR
ENSG00000149091.15	DGKZ	chr11	46332905	46380554	Mixed	1	1.43e-07	0.0211846	-0.303184	0.580569	0.040047	1.43e-07	-0.252553	6.83e-05	0.268858	0.0985555	0.196493	0.272167	-0.0489115	CRY2
ENSG00000089486.16	CDIP1	chr16	4510675	4538828	Mixed	5	1.43e-07	1.43e-07	-0.107534	4.14e-07	-0.0612079	6.42e-07	0.180811	1.28e-06	-0.0974863	6.34e-06	-0.0361187	2.44e-07	0.1294	CLUAP1, SLX4
ENSG00000057252.12	SOAT1	chr1	179293714	179358680	Mixed	2	1.45e-07	0.00314737	0.133649	2.2e-05	0.105168	1.45e-07	-0.107679	0.657127	-0.00972357	1.54e-06	-0.0837244	0.0343743	-0.0578977	RP11-345I18.6
ENSG00000130202.9	NECTIN2	chr19	44846175	44889228	Mixed	1	1.45e-07	0.00539362	0.0887241	0.583607	0.0105982	0.0541637	-0.020132	0.0688929	-0.0101786	1.45e-07	0.0725281	0.00374336	-0.0208074	RN7SL836P, EML2, TOMM40, APOE, GIPR
ENSG00000244005.12	NFS1	chr20	35668055	35699271	Mixed	1	1.46e-07	4.4e-05	0.402435	0.510306	0.0304022	2.85e-05	0.218688	0.000389574	0.105629	1.46e-07	0.177166	0.00349086	-0.20015	-
ENSG00000104313.17	EYA1	chr8	71197433	71362232	All positive	1	1.5e-07	1.5e-07	0.116154	0.000381449	0.109668	0.0567596	0.0421429	-	-	0.000400596	0.117459	-	-	RP11-1102P16.1
ENSG00000130957.4	FBP2	chr9	94558720	94593793	Mixed	1	1.54e-07	1.7e-05	0.186293	0.0037829	0.0905628	0.000769211	-0.141671	1.54e-07	0.0671591	3.5e-06	-0.0572997	5.32e-06	0.0505824	C9orf3, ZNF169, PTCH1
ENSG00000132824.13	SERINC3	chr20	44496221	44522109	Mixed	1	1.54e-07	1.54e-07	-0.0765073	1.91e-05	-0.0849025	0.210858	-0.031713	0.556996	0.0165066	3.31e-06	-0.113162	8.08e-05	-0.0747634	IFT52, HNF4A
ENSG00000160789.19	LMNA	chr1	156082573	156140089	All positive	1	1.57e-07	1.57e-07	0.452049	0.631676	0.0673483	0.0127311	0.248383	0.00233711	0.13216	0.69405	0.0761425	0.000291932	0.422608	-
ENSG00000005073.5	HOXA11	chr7	27181510	27184517	All negative	1	1.57e-07	1.57e-07	-0.364848	4.28e-06	-0.40438	-	-	-	-	0.266196	-0.242062	-	-	-
ENSG00000119408.16	NEK6	chr9	124257606	124353307	All positive	1	1.58e-07	0.000509459	0.125794	0.0446395	0.0778074	0.183681	0.0588392	1.58e-07	0.215525	0.000542758	0.105766	0.00204575	0.0309452	STRBP, ZBTB26
ENSG00000130943.6	PKDREJ	chr22	46255663	46263355	All negative	6	1.58e-07	1.92e-07	-0.0414457	3.83e-07	-0.066502	7.45e-07	-0.05309	2.52e-07	-0.0583901	1.58e-07	-0.0425686	1.59e-07	-0.0345133	WNT7B
ENSG00000172432.18	GTPBP2	chr6	43605320	43629162	All negative	1	1.59e-07	0.326081	-0.0403096	0.000158179	-0.129613	1.59e-07	-0.114971	3.02e-06	-0.154251	0.000981433	-0.151666	0.571271	-0.0238545	VEGFA
ENSG00000135697.9	BCO1	chr16	81238448	81291142	Mixed	1	1.6e-07	0.0240175	-0.138469	1.6e-07	-0.241225	0.00718507	0.0549259	0.126742	0.0609152	0.222738	0.0846084	0.642516	-0.0200874	CMIP
ENSG00000062716.12	VMP1	chr17	59707192	59841092	Mixed	2	1.6e-07	0.353701	-0.0572715	0.573493	-0.0284297	0.0639051	-0.114166	1.6e-07	0.401849	0.744946	-0.0279672	5.38e-07	0.411393	RPS6KB1
ENSG00000204160.11	ZDHHC18	chr1	26826710	26857602	Mixed	1	1.61e-07	1.61e-07	0.183611	0.489528	0.0330899	0.32036	0.0209681	1.04e-05	0.118277	5.13e-05	0.150524	0.0103456	-0.0637278	-
ENSG00000133678.13	TMEM254	chr10	80078646	80092557	Mixed	1	1.62e-07	0.000167499	0.166749	0.159916	0.0356065	8.84e-05	-0.0645044	5.88e-05	-0.0934552	0.127019	0.0431441	1.62e-07	0.128881	-
ENSG00000186326.3	RGS9BP	chr19	32675407	32678300	All negative	4	1.64e-07	1.64e-07	-0.440648	1.68e-07	-1.79036	1.71e-07	-1.04366	-	-	1.64e-07	-0.223732	-	-	-
ENSG00000159640.15	ACE	chr17	63477061	63498380	Mixed	6	1.66e-07	1.66e-07	0.0751936	2.01e-07	0.0734441	9.71e-07	0.0873817	2.54e-07	-0.0751434	7.41e-07	0.127642	2.22e-07	-0.14772	ERN1, ACE
ENSG00000116957.12	TBCE	chr1	235367360	235448968	Mixed	3	1.67e-07	1.84e-07	-0.0598599	1.61e-06	-0.0628425	0.0146321	-0.0398966	9.43e-05	-0.047072	1.67e-07	-0.074632	0.0886192	0.0524483	-
ENSG00000122033.14	MTIF3	chr13	27435689	27450591	All negative	2	1.67e-07	0.00197915	-0.0176084	0.00247617	-0.022809	0.00235824	-0.0254538	0.350059	-0.0294473	1.67e-07	-0.0712982	6.77e-07	-0.350754	MTIF3, LINC00543
ENSG00000117000.8	RLF	chr1	40161373	40240921	Mixed	1	1.68e-07	0.00796623	0.231198	0.514546	-0.0466536	1.68e-07	-0.241227	0.0506894	-0.203548	0.000115361	0.360002	0.668989	-0.0264861	MACF1
ENSG00000015413.9	DPEP1	chr16	89613308	89638456	Mixed	1	1.7e-07	0.277898	-0.0385522	1.7e-07	-0.122179	0.0150907	-0.0292551	0.658319	-0.00744814	-	-	0.000255334	0.0564832	SPG7, RPL13
ENSG00000116095.10	PLEKHA3	chr2	178480468	178516462	Mixed	6	1.72e-07	1.91e-07	0.794937	2.07e-07	0.987077	1.72e-07	-1.69722	2.27e-07	0.673105	1.86e-07	0.584849	1.97e-07	0.970948	TTN
ENSG00000130413.15	STK33	chr11	8391868	8594289	Mixed	2	1.73e-07	0.093103	0.0228611	0.00281988	0.0321221	8.56e-07	-0.0485107	0.0421371	-0.0395525	1.73e-07	0.0564979	0.000749342	-0.0258661	TRIM66, SBF2
ENSG00000158636.16	EMSY	chr11	76445022	76553025	Mixed	6	1.75e-07	1.86e-07	7.24514	2.06e-07	11.0512	2.3e-07	-9.99926	1.75e-07	8.40037	1.89e-07	-8.16493	1.85e-07	4.22364	C11orf30
ENSG00000055955.15	ITIH4	chr3	52812975	52830739	Mixed	3	1.76e-07	5.08e-07	0.0273945	1.76e-07	0.0277333	3.16e-06	0.0275589	3.68e-06	-0.0640294	4.57e-07	0.0448392	8.29e-06	-0.0722354	RP11-894J14.5, RFT1
ENSG00000122034.14	GTF3A	chr13	27424544	27435642	Mixed	1	1.76e-07	1.76e-07	-0.476506	0.000436918	-0.287923	0.152849	-0.17926	0.00409106	-0.183262	0.597405	0.0229323	0.640731	0.0164454	MTIF3, LINC00543
ENSG00000173020.10	GRK2	chr11	67266410	67286556	Mixed	1	1.78e-07	0.119598	0.297093	0.100922	-0.422877	1.78e-07	-0.321159	0.00531638	-0.129995	0.0118487	0.275048	0.17971	0.204	-
ENSG00000184208.10	C22orf46	chr22	41688939	41698136	Mixed	1	1.81e-07	9.11e-06	-0.40433	0.616883	-0.0680026	8.49e-06	-0.192694	0.0917545	0.0681014	1.81e-07	-0.487717	6.41e-06	-0.235428	-
ENSG00000134294.13	SLC38A2	chr12	46358189	46372867	Mixed	1	1.84e-07	3.44e-05	-0.328371	0.0533953	0.0770412	1.84e-07	-0.105742	0.0178231	-0.0849795	0.00213538	-0.215467	2.38e-05	-0.143726	ARID2
ENSG00000141744.3	PNMT	chr17	39667981	39670475	Mixed	4	1.84e-07	1.91e-06	0.168233	3.03e-06	0.186934	1.84e-07	-0.143215	0.322099	0.0821681	1.15e-06	0.179098	1.89e-07	-0.226624	NEUROD2
ENSG00000144218.18	AFF3	chr2	99545419	100142739	Mixed	2	1.86e-07	0.00895872	-0.0508716	5.15e-05	-0.09791	8.93e-06	-0.0538377	3.04e-07	0.0950578	0.0674171	0.0904997	1.86e-07	-0.11526	-
ENSG00000182771.18	GRID1	chr10	85599555	86366493	All negative	1	1.87e-07	1.87e-07	-0.0470003	0.000385115	-0.0280564	0.582445	-0.0129358	0.00512652	-0.0334371	0.000306852	-0.0450679	0.0155339	-0.0256389	GRID1
ENSG00000165915.13	SLC39A13	chr11	47407132	47416501	All positive	2	1.87e-07	2.08e-07	0.0666983	5.76e-06	0.0671753	0.331228	0.0138666	1.87e-07	0.0878294	2.81e-05	0.0862693	3.86e-05	0.213396	C11orf49, NUP160
ENSG00000172350.9	ABCG4	chr11	119149012	119162653	Mixed	1	1.87e-07	1.87e-07	-3.12312	0.0625536	-0.156252	2.04e-06	-0.819963	0.0913132	0.188749	0.466849	0.118249	-	-	HMBS
ENSG00000089154.10	GCN1	chr12	120127203	120194710	All negative	1	1.87e-07	0.00131548	-0.0262746	4.86e-05	-0.0399857	0.0823662	-0.0194895	1.87e-07	-0.0546749	0.00184681	-0.051702	1.79e-05	-0.0513065	-
ENSG00000118194.18	TNNT2	chr1	201359008	201377762	Mixed	1	1.9e-07	0.166785	-0.149222	0.223137	0.0497985	0.0155748	0.0837685	1.9e-07	-0.316207	0.0150543	-0.192094	0.0667053	0.103851	-
ENSG00000013364.18	MVP	chr16	29820394	29848039	Mixed	2	1.92e-07	1.68e-06	1.76193	4.92e-06	0.852612	0.00266946	-1.76789	8.46e-05	0.398893	1.92e-07	2.64447	7.05e-06	0.508722	FAM57B, TMEM219
ENSG00000204634.12	TBC1D8	chr2	101007617	101252801	Mixed	1	1.94e-07	0.000174012	0.102253	0.00472144	-0.0818465	0.00502376	-0.059217	0.00789	0.0719937	1.94e-07	-0.202575	0.680547	0.00703499	-
ENSG00000168913.6	ENHO	chr9	34521040	34523041	Mixed	5	1.95e-07	6.87e-06	-1.94529	1.95e-07	2.82583	4.57e-07	0.259519	5.63e-07	-0.739433	2.29e-07	-5.56315	1.31e-06	-0.959304	UBAP2
ENSG00000100249.4	C22orf31	chr22	29058672	29061844	Mixed	2	1.95e-07	1.95e-07	-0.257197	1.67e-06	-0.140119	9.58e-05	-0.0520736	-	-	2.48e-05	0.345011	-	-	MTMR3, ASCC2, ZNRF3, CTA-85E5.10
ENSG00000143322.19	ABL2	chr1	179099327	179229684	All positive	1	1.99e-07	4.87e-05	0.15112	4.47e-06	0.089722	9.98e-06	0.0349545	0.093359	0.0338511	0.00368816	0.0646922	1.99e-07	0.0644378	RP11-345I18.6
ENSG00000039600.10	SOX30	chr5	157625679	157671480	Mixed	1	2e-07	0.0065834	-0.168564	3.22e-06	0.231142	2e-07	-0.103525	-	-	-	-	-	-	-
ENSG00000103152.11	MPG	chr16	77007	83256	All negative	4	2.01e-07	0.00501814	-2.01941	2.33e-07	-0.936571	1.02e-06	-2.16356	2.56e-05	-2.73386	2.01e-07	-1.08027	6.89e-07	-1.11683	LMF1, ITFG3
ENSG00000213648.10	SULT1A4	chr16	29459889	29464966	Mixed	1	2.01e-07	0.00177462	0.318946	2.01e-07	0.596365	1.98e-06	0.459864	0.000487483	0.235844	0.0739562	0.240075	0.00142877	-0.785627	-
ENSG00000111877.17	MCM9	chr6	118813442	118935162	Mixed	3	2.07e-07	3.16e-05	0.0476635	2.07e-07	0.0764389	4.07e-05	-0.0456838	2.38e-07	0.0670731	5.16e-07	0.118143	0.000696687	0.0524711	-
ENSG00000049089.13	COL9A2	chr1	40300487	40317294	Mixed	1	2.1e-07	0.45181	0.0336952	0.526454	-0.0371007	2.1e-07	-0.464499	0.0012483	-0.12017	0.00128194	0.314473	0.180062	-0.0179688	MACF1
ENSG00000101052.12	IFT52	chr20	43590931	43647296	Mixed	1	2.11e-07	0.00052654	0.0349338	0.00112384	0.0311582	2.11e-07	0.0588861	0.547424	-0.00901857	0.000145396	0.0661915	0.390247	0.0129644	IFT52, HNF4A
ENSG00000108828.15	VAT1	chr17	43014605	43025123	All negative	2	2.12e-07	0.000784587	-0.0395416	3.37e-05	-0.075867	5.38e-07	-0.111119	2.12e-07	-0.173741	0.000412092	-0.0631651	0.0233443	-0.02734	MLX, LINC00910, RP11-400F19.6
ENSG00000188730.4	VWC2	chr7	49773661	49921950	All negative	1	2.13e-07	0.591284	-0.0101432	-	-	2.13e-07	-0.288394	-	-	-	-	-	-	AC004899.3, VWC2
ENSG00000135100.17	HNF1A	chr12	120978543	120999627	All negative	1	2.14e-07	-	-	-	-	-	-	2.14e-07	-0.747529	-	-	0.00361111	-1.24225	HNF1A
ENSG00000171017.10	LRRC8E	chr19	7888505	7898803	Mixed	1	2.14e-07	1.32e-05	0.178728	8.1e-05	-0.19121	-	-	2.14e-07	-0.159146	-	-	0.0112472	-0.068248	MAP2K7, INSR, AC010336.1
ENSG00000088727.12	KIF9	chr3	47228026	47283451	Mixed	1	2.18e-07	0.000153942	-0.299173	2.18e-07	-0.34291	0.00504748	-0.0903573	0.534473	-0.0620321	0.00309893	0.410759	0.846766	0.00711235	KIF9, SMARCC1
ENSG00000182774.10	RPS17	chr15	82536753	82540564	Mixed	1	2.2e-07	0.119765	0.0331021	0.130976	0.0326626	0.227989	0.0437226	0.703932	-0.0206013	0.0056562	-0.177136	2.2e-07	-0.24387	-
ENSG00000131653.12	TRAF7	chr16	2155698	2177179	Mixed	2	2.2e-07	0.102485	-0.181523	2.2e-07	-0.335182	5.12e-07	-0.257129	0.00019738	-0.22243	0.155385	0.171898	0.566681	0.0489521	-
ENSG00000108830.9	RND2	chr17	43025241	43032036	Mixed	1	2.21e-07	0.312783	0.0548456	2.21e-07	-0.138363	1.78e-05	-0.0487835	0.802461	-0.00673626	1.33e-05	-0.080679	0.031994	-0.0277634	MLX, LINC00910, RP11-400F19.6
ENSG00000159166.13	LAD1	chr1	201380838	201399915	Mixed	1	2.22e-07	0.117033	0.115874	0.0404925	-0.11363	2.22e-07	0.229219	0.760528	0.0171843	0.760318	-0.022251	0.00334568	0.108603	IPO9
ENSG00000143384.12	MCL1	chr1	150574553	150579738	Mixed	1	2.25e-07	0.0142075	-0.154057	0.380468	-0.0329258	0.0985932	-0.0683726	0.0362568	-0.0993525	0.438875	0.0496471	2.25e-07	0.272077	FAM63A, BNIPL
ENSG00000137822.12	TUBGCP4	chr15	43369221	43409771	All negative	2	2.27e-07	0.070588	-0.0519804	0.000279844	-0.122539	4.34e-05	-0.0903916	0.100957	-0.044007	5.51e-07	-0.208429	2.27e-07	-0.134684	PPIP5K1, STRC
ENSG00000050628.20	PTGER3	chr1	70852353	71047808	Mixed	1	2.33e-07	2.33e-07	0.131119	0.0162641	0.0512266	0.607249	-0.0111404	0.0282534	0.0259747	0.0219636	0.0552248	0.199702	0.0316363	-
ENSG00000139168.7	ZCRB1	chr12	42312078	42326118	Mixed	1	2.35e-07	0.377967	-0.00919454	0.96563	-0.000470847	0.347489	-0.008583	2.35e-07	0.155219	0.73498	-0.00348801	0.178951	-0.0199856	-
ENSG00000164754.14	RAD21	chr8	116845935	116874423	Mixed	1	2.37e-07	2.37e-07	-0.0819267	0.0965628	-0.0296034	7.13e-06	0.117019	0.72192	0.020377	7.69e-05	-0.0730201	0.0895652	-0.0263361	SLC30A8
ENSG00000010318.20	PHF7	chr3	52410657	52423641	Mixed	1	2.45e-07	0.0410601	-0.188482	0.0144543	-0.19657	0.573701	-0.0343003	2.18e-05	0.342914	2.45e-07	-0.359545	0.00237432	0.327494	RFT1
ENSG00000178997.11	EXD1	chr15	41182725	41230743	All positive	1	2.46e-07	-	-	-	-	2.46e-07	0.205671	-	-	-	-	-	-	-
ENSG00000116212.14	LRRC42	chr1	53946077	53968168	Mixed	1	2.48e-07	0.0169626	-0.118113	0.943852	0.00476725	0.000101805	-0.0942719	0.757041	-0.0141619	0.931925	-0.00903361	2.48e-07	0.186349	-
ENSG00000084764.10	MAPRE3	chr2	26970612	27027196	All negative	1	2.49e-07	5.57e-06	-0.110893	9.41e-06	-0.0865521	1.53e-05	-0.0787976	2.49e-07	-0.840722	5.19e-06	-0.0946854	8.77e-06	-0.127916	DTNB, KIF3C, GCKR
ENSG00000172379.20	ARNT2	chr15	80404351	80597937	Mixed	1	2.52e-07	0.00257056	0.111076	0.744857	-0.00750214	0.396817	-0.0161258	2.52e-07	0.0894349	0.746755	0.00796324	0.82715	-0.00569083	ZFAND6
ENSG00000134243.11	SORT1	chr1	109309568	109397951	Mixed	1	2.53e-07	0.696559	-0.0248998	0.000887911	-0.23692	0.684519	-0.0363933	0.0154348	0.0271693	1.57e-05	0.365085	2.53e-07	0.135305	-
ENSG00000012660.13	ELOVL5	chr6	53267398	53349179	Mixed	1	2.53e-07	4.72e-05	0.144361	0.171395	0.151105	1.37e-05	0.056165	0.745581	-0.0207476	2.53e-07	0.299397	0.000131667	0.0742379	RP3-523E19.2
ENSG00000099991.17	CABIN1	chr22	24011192	24178628	All positive	1	2.54e-07	0.607228	0.00925917	0.358162	0.015304	0.422715	0.0185722	2.54e-07	0.0939607	0.682093	0.0111645	0.0106842	0.041093	-
ENSG00000167118.10	URM1	chr9	128371319	128391460	All negative	5	2.55e-07	1.64e-06	-0.181788	5.89e-06	-0.177501	1.74e-06	-0.275635	8.09e-07	-0.17545	8.33e-07	-0.307699	2.55e-07	-0.195408	URM1
ENSG00000114268.11	PFKFB4	chr3	48517684	48561726	Mixed	1	2.58e-07	0.17701	0.0554891	2.58e-07	0.25749	0.00576516	0.0431285	0.00855008	-0.0521377	0.877423	0.00825371	0.631816	0.0277942	-
ENSG00000277161.1	PIGW	chr17	36537094	36539310	All positive	6	2.61e-07	3e-07	0.464114	2.91e-07	0.274532	2.61e-07	7.46274	3.59e-07	1.16633	2.66e-07	0.311294	2.76e-07	0.267046	MYO19
ENSG00000030110.12	BAK1	chr6	33572547	33580293	All positive	4	2.62e-07	1.6e-06	0.0262606	9.9e-07	0.0303503	3.59e-07	0.0391797	8.82e-06	0.0223728	2.15e-06	0.0206006	2.62e-07	0.0322996	MHC region
ENSG00000143919.14	CAMKMT	chr2	44361950	44772592	All negative	1	2.66e-07	0.00375326	-0.56068	0.0800574	-1.57055	2.66e-07	-1.10738	0.340813	-0.416363	6.19e-06	-1.85267	0.000345154	-1.64255	SIX3, SIX2
ENSG00000198056.13	PRIM1	chr12	56731629	56752373	All negative	1	2.66e-07	2.66e-07	-0.161422	0.000321221	-0.0928478	0.000202415	-0.0647155	0.083658	-0.0596518	0.00207581	-0.127475	1.94e-06	-0.0836265	PRIM1
ENSG00000276966.2	HIST1H4E	chr6	26204552	26206038	Mixed	2	2.69e-07	2.69e-07	0.233921	3.77e-07	0.314742	0.0667874	-0.0413559	0.157668	-0.066476	-	-	0.925516	0.00350298	HIST1H4E
ENSG00000174080.10	CTSF	chr11	66563463	66568841	All positive	1	2.69e-07	0.000158439	0.033936	0.00038367	0.0440783	0.347796	0.00845241	2.69e-07	0.0744272	0.00369088	0.0333381	0.00213556	0.0317545	MAP3K11, LTBP3
ENSG00000242372.6	EIF6	chr20	35278907	35284985	Mixed	1	2.69e-07	0.139143	0.0252028	0.295672	0.0283147	0.0471736	-0.0279005	2.69e-07	-0.493043	0.275631	0.00919449	0.000482063	0.0586661	-
ENSG00000162300.11	ZFPL1	chr11	65084223	65088371	Mixed	1	2.77e-07	2.77e-07	1.21105	0.170471	-0.246285	0.524458	0.0626556	0.0861858	-0.0975329	0.0131683	0.37653	0.959193	-0.0179882	MAP3K11, LTBP3
ENSG00000134245.17	WNT2B	chr1	112466541	112530165	Mixed	1	2.78e-07	0.683197	0.00511954	0.853448	0.00863337	2.78e-07	-0.109256	0.0163014	0.0372304	0.223456	0.0343713	0.0015334	0.0984378	-
ENSG00000105997.22	HOXA3	chr7	27106184	27152293	Mixed	1	2.78e-07	0.168078	-0.07173	2.78e-07	-0.395593	-	-	0.000462876	0.223589	0.00604662	0.165217	0.276558	-0.0720214	-
ENSG00000225190.10	PLEKHM1	chr17	45435900	45490749	All positive	2	2.78e-07	1.41e-06	0.0829058	8.13e-06	0.220886	7.24e-06	0.0788061	2.66e-05	0.124989	2.78e-07	0.0675273	6.22e-06	0.312843	ACBD4
ENSG00000284413.1	BTBD8	chr1	92080336	92147840	Mixed	6	2.82e-07	2.82e-07	-39.7229	2.82e-07	-26.0554	2.82e-07	11.2976	2.82e-07	-2.90614	2.82e-07	33.325	2.82e-07	-5.03932	-
ENSG00000203837.4	PNLIPRP3	chr10	116427867	116477957	Mixed	1	2.83e-07	2.83e-07	0.273344	-	-	-	-	-	-	-	-	0.943993	-0.0050365	-
ENSG00000159592.10	GPBP1L1	chr1	45627304	45687146	All positive	2	2.87e-07	2.87e-07	6.33758	0.0598481	0.424805	1.4e-05	1.27549	1.26e-06	0.784309	4.08e-05	0.774734	0.00139036	0.927351	MAST2
ENSG00000101782.14	RIOK3	chr18	23452823	23486603	Mixed	4	2.89e-07	1.28e-06	-0.555161	1.23e-05	-1.39303	1.13e-06	-0.300703	5.64e-05	1.96058	6.41e-07	-1.74817	2.89e-07	-0.930881	C18orf8
ENSG00000180773.14	SLC36A4	chr11	93144171	93197964	Mixed	3	2.92e-07	2.92e-07	-0.0670596	8.99e-07	-0.0680636	0.000229112	0.0691295	8.26e-07	-0.066436	0.110555	-0.0184309	0.651302	-0.00752576	MTNR1B
ENSG00000127838.13	PNKD	chr2	218270392	218346793	Mixed	4	2.95e-07	7.85e-07	-0.0671615	6.63e-07	-0.0626314	2.45e-05	0.0966196	2.31e-06	-0.0442532	6.29e-07	-0.136153	2.95e-07	-0.0797361	PNKD, CRYBA2
ENSG00000204569.9	PPP1R10	chr6	30600400	30618612	Mixed	1	2.96e-07	0.00867031	-0.566481	0.0148264	-0.139011	0.708709	-0.0201009	2.96e-07	-0.586575	0.414256	-0.103732	0.312478	0.133066	-
ENSG00000184381.18	PLA2G6	chr22	38111495	38205690	All negative	2	2.98e-07	1.12e-05	-0.160886	1.57e-05	-0.115319	2.98e-07	-0.121262	4.34e-05	-0.178655	6.06e-07	-0.171704	1.98e-06	-0.0732752	MAFF
ENSG00000166262.15	FAM227B	chr15	49326962	49620931	All positive	1	3.01e-07	3.01e-07	0.0659778	0.00663792	0.0845655	0.0100921	0.0363675	0.000660214	0.053832	5.6e-06	0.0401548	0.00015686	0.0715345	FAM227B
ENSG00000026297.15	RNASET2	chr6	166929504	166957184	All negative	4	3.06e-07	1.15e-06	-0.0493773	3.06e-07	-0.0513967	0.00132353	-0.0519314	1.39e-06	-0.0731759	3.37e-06	-0.0788978	4.58e-07	-0.0502776	FGFR1OP, RP11-517H2.6
ENSG00000180198.15	RCC1	chr1	28505943	28539300	All negative	1	3.1e-07	3.1e-07	-0.165884	4.27e-05	-0.179053	8.54e-05	-0.152325	0.539258	-0.0321558	0.00273035	-0.213967	0.00385095	-0.195285	YTHDF2
ENSG00000241635.7	UGT1A1	chr2	233760248	233771615	All negative	1	3.11e-07	-	-	-	-	-	-	3.11e-07	-0.128854	-	-	-	-	ATG16L1, DGKD
ENSG00000008083.13	JARID2	chr6	15246296	15522040	Mixed	2	3.11e-07	4.72e-07	-0.180011	3.11e-07	-0.178799	0.626793	0.0242701	0.0101534	-0.168301	0.00049648	-0.140736	0.000109455	-0.104381	JARID2
ENSG00000189114.6	BLOC1S3	chr19	45178745	45181801	Mixed	1	3.16e-07	0.127789	-0.0355935	0.045476	-0.0371065	0.0429575	-0.0294578	0.38615	-0.030432	3.16e-07	-0.27299	0.763067	0.00600036	RN7SL836P, EML2, TOMM40, APOE, GIPR
ENSG00000116678.19	LEPR	chr1	65525689	65641559	All negative	1	3.19e-07	0.00216196	-0.0401652	0.000356109	-0.0441733	0.0072403	-0.0778765	3.19e-07	-0.23749	4.12e-06	-0.199273	0.17788	-0.0332033	LEPR
ENSG00000277443.2	MARCKS	chr6	113857362	113863471	Mixed	1	3.19e-07	0.91739	0.0123161	0.318856	0.0761279	0.346995	0.0335094	0.873517	0.0122059	0.0142334	-0.137128	3.19e-07	0.208536	-
ENSG00000176563.9	CNTD1	chr17	42798792	42811587	Mixed	1	3.19e-07	0.917235	0.0110573	0.00362394	-0.257166	3.19e-07	0.264304	0.498114	0.0497421	0.374306	-0.0807922	0.339348	0.0495055	MLX, LINC00910, RP11-400F19.6
ENSG00000176920.11	FUT2	chr19	48695971	48705950	Mixed	3	3.2e-07	3.28e-07	0.472169	3.2e-07	-0.308602	2.62e-06	-0.049184	1.27e-06	0.231906	0.000354967	-0.48205	4.47e-06	0.023903	-
ENSG00000064703.11	DDX20	chr1	111755538	111768016	All positive	1	3.23e-07	0.00264097	0.0399905	0.000433606	0.0348768	0.0119806	0.0583235	0.000840693	0.0677637	3.23e-07	0.231618	0.106073	0.0288242	FAM212B-AS1, ST7L
ENSG00000121073.13	SLC35B1	chr17	49700943	49709014	Mixed	1	3.23e-07	0.414806	0.0531819	3.23e-07	0.386037	0.389814	-0.0372823	0.00285232	-0.136581	0.518235	0.0374261	0.0533012	0.0992075	ITGA3
ENSG00000161203.13	AP2M1	chr3	184174689	184184091	Mixed	5	3.25e-07	3.25e-07	0.270889	5.76e-07	0.418176	0.011494	-0.467435	3.32e-07	-0.526151	5.74e-07	0.412492	1.2e-06	-0.746748	ABCC5, IGF2BP2, ST6GAL1, BCL6, LPP
ENSG00000081665.13	ZNF506	chr19	19785839	19821751	All positive	3	3.26e-07	6.44e-06	0.0421333	8.13e-06	0.0454832	3.26e-07	0.0324476	0.000324256	0.03189	1.01e-06	0.0355249	3.49e-07	0.0494902	CILP2, CRTC1, TM6SF2
ENSG00000175182.14	FAM131A	chr3	184335926	184348421	Mixed	1	3.28e-07	0.21759	0.0942319	0.165159	-0.12451	3.28e-07	0.270949	0.301201	0.0626806	0.642933	-0.0583044	0.910439	0.00590341	ABCC5, IGF2BP2, ST6GAL1, BCL6, LPP
ENSG00000141756.18	FKBP10	chr17	41812680	41823217	Mixed	1	3.28e-07	0.891886	-0.00595289	3.28e-07	-0.124574	5.97e-06	-0.104732	0.621915	0.0125303	0.000334216	-0.117243	0.182355	0.089476	-
ENSG00000130589.16	HELZ2	chr20	63558086	63574239	Mixed	1	3.35e-07	0.455412	-0.0551521	0.817402	0.0128905	0.00720803	0.141873	0.030032	-0.117675	0.915585	-0.0196513	3.35e-07	0.268154	ZBTB46
ENSG00000141034.9	GID4	chr17	18039292	18068404	Mixed	1	3.4e-07	0.687044	0.0344288	3.4e-07	-0.357872	5.57e-05	0.125038	3.03e-06	0.155187	4.95e-06	0.345885	0.8695	0.00874525	RAI1
ENSG00000099889.13	ARVCF	chr22	19969976	20016808	Mixed	1	3.4e-07	0.000170146	-0.0815438	3.4e-07	-0.138136	0.0218668	0.0719321	0.934943	-0.00741854	0.67449	-0.0115423	8.98e-05	0.0479864	ARVCF
ENSG00000114867.20	EIF4G1	chr3	184314495	184335358	Mixed	1	3.41e-07	0.938709	-0.00663428	0.0418861	-0.078267	0.953475	-0.000511542	5.74e-05	-0.117655	3.41e-07	0.279606	0.253306	0.0254835	ABCC5, IGF2BP2, ST6GAL1, BCL6, LPP
ENSG00000049860.13	HEXB	chr5	74640023	74722647	Mixed	1	3.42e-07	0.0969285	0.0434163	0.0810833	0.0595477	0.578755	-0.0130845	3.42e-07	0.202068	0.968239	-0.00421706	0.00635735	-0.124233	-
ENSG00000149577.15	SIDT2	chr11	117178733	117197445	Mixed	1	3.42e-07	3.42e-07	-0.113403	9.39e-06	-0.0701043	0.0018137	-0.0872974	0.0752136	0.0615746	0.353188	0.0513413	7.55e-06	-0.0353076	AP006216.5
ENSG00000168010.10	ATG16L2	chr11	72814308	72843674	Mixed	2	3.43e-07	0.00115467	-0.146442	3.43e-07	-0.414025	3.73e-07	-0.25193	0.0504353	0.116775	0.000205676	-0.198792	6.95e-06	-0.299211	CENTD2, ARAP1
ENSG00000088367.21	EPB41L1	chr20	36091504	36232799	All negative	1	3.43e-07	0.00745189	-0.154625	0.0156268	-0.0842504	3.43e-07	-0.116478	0.477717	-0.0442686	0.00125141	-0.220915	0.0028184	-0.120953	-
ENSG00000106004.4	HOXA5	chr7	27141052	27143668	All negative	1	3.44e-07	2.46e-06	-0.100227	0.00019459	-0.116749	-	-	0.121169	-0.0266297	3.44e-07	-0.230102	0.00320647	-0.104582	-
ENSG00000117650.12	NEK2	chr1	211658657	211675630	Mixed	1	3.51e-07	9.08e-05	-0.470792	3.28e-05	-0.340953	3.51e-07	0.311115	0.0148793	-0.104181	-	-	0.168908	0.135674	PROX1
ENSG00000128313.2	APOL5	chr22	35717872	35729483	All negative	1	3.53e-07	3.53e-07	-0.062665	2.95e-06	-0.111486	-	-	0.000375635	-0.0497727	0.000419622	-0.0633422	-	-	TOM1
ENSG00000146109.4	ABT1	chr6	26596952	26600744	Mixed	1	3.54e-07	0.000199467	0.0497694	2.92e-05	0.0557283	0.911794	-0.00686874	0.00323978	0.032677	3.54e-07	0.0958569	0.00294627	0.0429739	HIST1H4E
ENSG00000204991.10	SPIRE2	chr16	89818179	89871319	Mixed	1	3.6e-07	0.921995	0.000856903	0.58309	-0.00394313	0.0619803	-0.0124953	3.6e-07	0.137199	0.609615	-0.00413192	0.122826	-0.00938008	SPG7, RPL13
ENSG00000105819.13	PMPCB	chr7	103297422	103329511	Mixed	1	3.62e-07	0.187398	-0.0632284	0.206428	-0.0786358	0.371637	0.0157088	3.62e-07	0.252925	0.493786	-0.0333766	7.37e-06	0.188009	RASA4, FBXL13, RELN, DNAJC2
ENSG00000175352.10	NRIP3	chr11	8980576	9004049	All negative	1	3.63e-07	0.0179545	-0.0756377	0.00411924	-0.111023	0.0198507	-0.139659	0.388072	-0.0407593	0.000103967	-0.193067	3.63e-07	-0.187144	TRIM66, SBF2
ENSG00000197165.10	SULT1A2	chr16	28591943	28597109	All positive	5	3.63e-07	3.63e-07	0.0271297	9.84e-07	0.0382055	1.26e-06	0.0360823	7.99e-06	0.0690868	6.12e-07	0.0316887	7.08e-07	0.0618949	ATP2A1
ENSG00000188554.13	NBR1	chr17	43171202	43211689	Mixed	1	3.65e-07	0.000102003	-0.0544696	6.32e-06	-0.0664134	0.251521	0.0603007	0.370699	0.0522202	0.654875	-0.0272113	3.65e-07	-0.0759981	MLX, LINC00910, RP11-400F19.6
ENSG00000174684.6	B4GAT1	chr11	66345372	66347692	All negative	4	3.67e-07	1.14e-06	-0.0723681	1.07e-06	-0.0806188	1.31e-06	-0.0888305	3.67e-07	-0.262236	2.95e-05	-0.0824432	4.48e-06	-0.0941434	MAP3K11, LTBP3
ENSG00000104870.12	FCGRT	chr19	49512279	49526333	Mixed	1	3.67e-07	3.67e-07	-0.0719923	1.99e-05	-0.070461	0.00465489	-0.0354493	0.0180429	0.0484531	0.417124	-0.0203273	0.00677348	0.0613963	FCGRT
ENSG00000177427.12	MIEF2	chr17	18260534	18266552	Mixed	1	3.68e-07	0.00448894	-0.0826819	0.000232131	-0.106406	0.0612464	-0.0595093	0.000256614	0.1654	3.68e-07	-0.256033	0.00184111	-0.10878	RAI1
ENSG00000186399.10	GOLGA8R	chr15	30403740	30414162	All positive	3	3.73e-07	4.21e-06	0.0781628	4.48e-07	0.0835016	4.25e-06	0.0865492	3.73e-07	0.0688806	2.44e-06	0.128367	1.25e-06	0.0642236	-
ENSG00000159788.18	RGS12	chr4	3314147	3439913	Mixed	1	3.74e-07	0.143182	0.0242876	3.74e-07	0.120397	0.00786184	-0.0290209	0.000512356	0.0517043	0.495814	-0.0212052	0.000808535	0.0595983	HTT
ENSG00000121101.15	TEX14	chr17	58556678	58692055	All positive	2	3.76e-07	3.66e-06	0.0423004	8.41e-07	0.0526396	8.83e-05	0.0479707	1.23e-05	0.0470766	3.76e-07	0.0464361	8.97e-06	0.0373969	PPM1E
ENSG00000175592.8	FOSL1	chr11	65892049	65900573	Mixed	1	3.77e-07	0.362332	0.742227	0.256495	-0.101946	0.817251	-0.0221076	3.77e-07	0.873745	0.0813827	-0.336972	0.0193583	0.278083	MAP3K11, LTBP3
ENSG00000152939.14	MARVELD2	chr5	69415112	69444330	Mixed	1	3.83e-07	0.526832	0.0883818	3.83e-07	-0.90393	0.0993578	0.159815	0.00197331	0.250771	-	-	0.00106009	0.247909	-
ENSG00000198670.11	LPA	chr6	160531483	160664259	All positive	1	3.84e-07	-	-	-	-	0.0264917	0.068927	3.84e-07	0.0892043	-	-	4.97e-06	0.161143	SLC22A3
ENSG00000186212.3	SOWAHB	chr4	76894928	76898147	Mixed	1	3.86e-07	0.507771	-0.0144737	-	-	3.86e-07	0.297239	0.0190091	-0.0556026	-	-	0.666879	-0.0148098	ART3, SHROOM3
ENSG00000150594.6	ADRA2A	chr10	111077163	111080907	Mixed	1	3.88e-07	3.88e-07	-3.3218	0.00302928	0.603865	3.63e-06	-0.249337	0.00293721	-0.818557	0.000104294	0.319975	0.000111841	-0.189024	BBIP1
ENSG00000166452.11	AKIP1	chr11	8911139	8920075	All positive	3	3.89e-07	1.5e-06	0.0363836	0.0264602	0.0279276	0.946643	0.00196487	1.34e-05	0.0513589	5.27e-07	0.0803597	3.89e-07	0.0688704	TRIM66, SBF2
ENSG00000140961.12	OSGIN1	chr16	83949115	83966332	Mixed	1	3.9e-07	0.00681342	0.100585	0.000158071	0.121568	3.9e-07	-0.0599196	0.000114095	-0.0566748	0.16543	-0.0823963	0.00017721	-0.0483851	RP11-505K9.4
ENSG00000196793.13	ZNF239	chr10	43556344	43574618	Mixed	1	3.95e-07	0.523808	0.0102765	3.56e-05	0.0647692	0.428546	0.0161057	3.95e-07	0.0651426	0.0796758	-0.0386793	2.87e-06	0.0589244	ZNF239
ENSG00000119655.10	NPC2	chr14	74476192	74494177	All positive	2	3.98e-07	4.81e-07	0.105751	7.86e-06	0.0822782	0.023677	0.059262	0.0640318	0.081934	3.98e-07	0.105864	0.765341	0.0127135	-
ENSG00000188322.4	SBK1	chr16	28292519	28323849	All negative	5	4e-07	7.48e-07	-0.632332	6.07e-07	-0.48583	2.61e-06	-1.11664	7.84e-07	-1.09671	4e-07	-10.1458	4.06e-07	-0.355957	-
ENSG00000157005.3	SST	chr3	187668906	187670399	All positive	1	4.02e-07	-	-	4.02e-07	0.155842	0.0308717	0.0569094	-	-	-	-	0.964397	0.00178254	ABCC5, IGF2BP2, ST6GAL1, BCL6, LPP
ENSG00000175866.15	BAIAP2	chr17	81035122	81117294	Mixed	1	4.03e-07	0.392361	-0.0197782	0.0238986	-0.0470094	0.821538	-0.0035279	0.0553659	-0.0376933	0.710698	0.00899051	4.03e-07	-0.12721	RPTOR
ENSG00000156853.12	ZNF689	chr16	30602558	30624012	Mixed	1	4.09e-07	0.908864	-0.00883059	0.0022453	0.270385	0.00146157	0.177188	4.09e-07	-0.204678	0.357912	-0.0406118	0.433165	-0.036988	KAT8, RP11-196G11.4
ENSG00000138738.10	PRDM5	chr4	120684919	120922870	All positive	3	4.16e-07	8.26e-07	0.0658653	7.66e-07	0.0966805	0.0198275	0.0590638	8.92e-05	0.0734382	4.16e-07	0.0778747	2.63e-06	0.0462977	PRDM5
ENSG00000088882.7	CPXM1	chr20	2794069	2800637	All positive	1	4.16e-07	4.16e-07	0.066875	3.66e-06	0.0542149	0.19089	0.0228181	3.38e-05	0.0813568	4.49e-05	0.0776693	2.84e-06	0.0612766	-
ENSG00000164062.12	APEH	chr3	49674002	49683946	Mixed	1	4.18e-07	0.00145696	-0.0489262	0.157757	-0.0256775	0.938213	-0.00241938	4.18e-07	-0.0802111	0.00189476	-0.162981	0.83274	0.0112026	RBM6
ENSG00000106771.12	TMEM245	chr9	109015152	109119945	All negative	1	4.2e-07	0.00481857	-0.0207065	0.0114407	-0.0259695	0.230967	-0.00873035	0.00189028	-0.04355	4.2e-07	-0.055476	0.0182927	-0.0277951	EPB41L4B
ENSG00000104131.12	EIF3J	chr15	44537057	44562695	Mixed	1	4.21e-07	0.139668	-0.300878	1.51e-05	-0.677996	0.00560331	-0.422768	0.0901282	-0.210162	8.3e-06	1.38509	4.21e-07	-0.436832	-
ENSG00000134574.11	DDB2	chr11	47214465	47239240	Mixed	1	4.23e-07	0.0497599	-0.0334376	4.23e-07	-0.167224	0.958941	0.00103748	0.000208241	-0.0815213	0.260444	-0.0231663	0.0373805	0.0703825	C11orf49, NUP160
ENSG00000198785.4	GRIN3A	chr9	101569353	101738580	Mixed	5	4.24e-07	5.44e-07	0.869349	8.07e-07	4.63983	3.15e-06	11.7911	4.24e-07	1.4584	5.84e-07	-1.41917	7.05e-07	1.26961	-
ENSG00000253958.1	CLDN23	chr8	8701938	8704106	All positive	1	4.25e-07	0.00212838	0.0495971	0.001428	0.0458952	0.000488736	0.0858803	0.000866603	0.0293614	4.25e-07	0.0762717	0.000238561	0.037208	-
ENSG00000156466.9	GDF6	chr8	96142330	96160792	Mixed	5	4.25e-07	1.74e-06	-0.135288	9.86e-07	-0.606554	5.07e-07	0.909539	4.25e-07	0.770699	-	-	7.25e-07	-0.349222	RP11-44N17.2, CPQ
ENSG00000011478.11	QPCTL	chr19	45692483	45703989	All negative	6	4.27e-07	1.24e-06	-0.286155	8.28e-07	-0.238489	6.38e-07	-0.28702	4.27e-07	-0.194987	1.58e-06	-0.833965	4.85e-07	-0.141522	RN7SL836P, EML2, TOMM40, APOE, GIPR
ENSG00000132153.14	DHX30	chr3	47802928	47850195	Mixed	2	4.34e-07	0.00228745	-0.254195	3.09e-06	0.475356	2.08e-05	-0.130634	8.64e-07	0.247313	0.000373559	-0.14932	4.34e-07	0.39342	-
ENSG00000175175.5	PPM1E	chr17	58755869	58985176	Mixed	1	4.41e-07	4.41e-07	-0.421537	0.00577223	-0.117505	0.0217956	-0.129345	0.331931	0.038562	0.0409823	-0.201835	2.14e-06	-0.471245	PPM1E
ENSG00000149089.12	APIP	chr11	34853094	34916499	All negative	1	4.5e-07	2.76e-06	-0.0194738	9.45e-05	-0.0158049	0.000671455	-0.0131444	3.28e-06	-0.0242079	4.5e-07	-0.0375221	1.09e-05	-0.017769	SLC1A2, PDHX, APIP
ENSG00000182628.12	SKA2	chr17	59109951	59155269	All negative	1	4.52e-07	3.14e-06	-0.0607677	2.12e-06	-0.0555145	0.000732133	-0.0411259	1.61e-05	-0.0906491	0.000616824	-0.087012	4.52e-07	-0.0569075	PPM1E
ENSG00000184226.14	PCDH9	chr13	66302834	67230445	All negative	1	4.56e-07	4.56e-07	-0.0947333	3.16e-06	-0.0951881	0.776703	-0.00980934	1.17e-05	-0.0644021	6.97e-06	-0.131897	2.78e-06	-0.0805634	-
ENSG00000186088.15	GSAP	chr7	77310751	77416400	Mixed	1	4.59e-07	4.59e-07	-0.0647579	2.92e-05	-0.0458412	2.78e-06	-0.0378425	0.402761	0.0108137	3.22e-06	-0.0309368	1.97e-06	-0.0465358	MAGI2, RP5-899E9.1
ENSG00000145002.12	FAM86B2	chr8	12425614	12436343	All positive	1	4.63e-07	4.63e-07	0.203245	0.00827475	0.102925	8.58e-05	0.102476	-	-	-	-	0.000106745	0.110784	LONRF1, RP11-252C15.1, SGCZ
ENSG00000079393.20	DUSP13	chr10	75094432	75109221	Mixed	1	4.64e-07	0.000339288	-0.791054	1.13e-05	0.777378	0.000956239	0.148921	-	-	4.64e-07	-0.0938761	-	-	ZNF503, LRMDA
ENSG00000198492.15	YTHDF2	chr1	28736621	28769775	All negative	3	4.66e-07	2.81e-05	-1.37564	6.61e-07	-4.33197	1.47e-06	-0.89374	0.000380575	-1.89513	4.66e-07	-7.93373	6.93e-06	-2.20492	YTHDF2
ENSG00000170571.11	EMB	chr5	50396192	50443248	All negative	2	4.79e-07	1.32e-05	-0.112664	2.37e-05	-0.144917	0.00353071	-0.123445	0.794006	-0.00848794	4.79e-07	-0.213073	7.25e-07	-0.195959	PARP8
ENSG00000159111.12	MRPL10	chr17	47823272	47831534	All positive	1	4.8e-07	0.0148063	0.0862704	0.000562261	0.0997778	0.0050666	0.0570873	4.8e-07	0.0853321	1.88e-05	0.0618243	0.0206918	0.0360353	GIP, TTLL6, CBX1
ENSG00000263264.1	CTB-133G6.1	chr19	7348943	7383385	Mixed	1	4.88e-07	0.315539	-0.0985344	0.000396417	-0.328581	4.88e-07	0.252488	0.0111135	-0.22766	-	-	0.00241105	0.163277	MAP2K7, INSR, AC010336.1
ENSG00000144057.15	ST6GAL2	chr2	106801600	106887108	All positive	1	4.94e-07	4.94e-07	0.55441	0.838616	0.0108363	3.87e-05	0.146054	0.502043	0.0212457	-	-	-	-	-
ENSG00000153975.9	ZUFSP	chr6	116635618	116668794	Mixed	1	4.94e-07	1.45e-05	0.182938	4.94e-07	0.243162	6.63e-05	0.238793	0.032507	-0.058658	0.117796	-0.133761	0.226365	-0.0396754	NUS1
ENSG00000067560.10	RHOA	chr3	49359145	49412202	All positive	1	4.98e-07	4.98e-07	0.251279	0.000148021	0.220217	2.44e-05	0.133644	0.000118604	0.162801	6.66e-05	0.143594	2.53e-06	0.238653	-
ENSG00000206530.10	CFAP44	chr3	113287460	113441610	All negative	4	5.02e-07	3.58e-06	-0.0407807	5.5e-07	-0.0439794	5.02e-07	-0.0996218	8.02e-07	-0.118382	1.41e-06	-0.0557516	5.25e-06	-0.0709148	SIDT1
ENSG00000188603.18	CLN3	chr16	28474111	28495098	Mixed	2	5.04e-07	0.000290855	-1.83062	5.04e-07	-0.577391	4.42e-06	-0.270463	2.25e-05	-2.03702	0.447989	0.355764	1.5e-06	-0.464336	ATP2A1
ENSG00000141504.11	SAT2	chr17	7626234	7627876	All negative	2	5.1e-07	3.19e-05	-0.0613241	5.1e-05	-0.0436317	5.1e-07	-0.0877017	1.39e-06	-0.045155	9.19e-05	-0.0257924	2.06e-05	-0.0269676	SAT2, SLC16A11, SLC16A13
ENSG00000214530.8	STARD10	chr11	72754729	72794168	All positive	2	5.11e-07	2.95e-05	0.028997	5.11e-07	0.0330806	1.59e-06	0.0301282	4.53e-05	0.0310113	0.000215464	0.0289517	0.851452	0.0105461	CENTD2, ARAP1
ENSG00000078668.13	VDAC3	chr8	42391624	42405897	Mixed	1	5.29e-07	5.29e-07	0.269041	0.00104508	-0.249452	0.112782	-0.123935	0.0152816	-0.105342	0.00126166	-0.436757	0.717341	-0.0178922	ANK1, NKX6-3
ENSG00000198363.17	ASPH	chr8	61501646	61714640	Mixed	1	5.33e-07	5.33e-07	-0.25702	0.691209	-0.0144684	0.0677919	-0.0474656	0.00340257	-0.0814451	0.0416564	-0.0603998	0.00176996	0.0631959	-
ENSG00000167106.11	FAM102A	chr9	127940579	127980513	All positive	2	5.34e-07	1.52e-06	0.397656	0.409987	0.0799374	5.34e-07	0.403649	0.280545	0.120415	0.000252462	0.607057	0.175307	0.169812	URM1
ENSG00000168807.16	SNTB2	chr16	69187129	69309052	Mixed	1	5.46e-07	0.00111125	0.0530013	0.000867329	0.0400944	0.0534389	-0.033477	0.000205881	0.0309753	5.46e-07	0.165042	0.00174812	0.0373353	PKD1L3, IL34, NFAT5
ENSG00000112511.17	PHF1	chr6	33410399	33416441	Mixed	5	5.49e-07	5.05e-06	85.2035	5.49e-07	7.21274	5.72e-07	1.9584	8.74e-07	-6.48625	6.83e-07	2.61217	5.66e-07	-3.00976	MHC region
ENSG00000165802.21	NSMF	chr9	137447570	137459334	Mixed	1	5.54e-07	6.38e-05	-0.0932427	0.000138034	-0.0871289	5.54e-07	-0.245798	0.92323	0.00287911	0.172159	-0.0458546	3.79e-06	0.211975	-
ENSG00000120306.9	CYSTM1	chr5	140174642	140282052	Mixed	1	5.55e-07	5.97e-06	0.0581587	5.55e-07	0.114929	1.87e-05	0.0468422	0.000481107	0.0366452	0.452631	-0.0176137	2.21e-06	0.134594	-
ENSG00000114353.16	GNAI2	chr3	50226292	50259355	All positive	1	5.57e-07	0.26595	0.140356	3.43e-05	0.270981	5.57e-07	1.21222	0.0181284	0.199989	0.0341816	0.26457	0.00418296	0.534613	RBM6
ENSG00000135862.5	LAMC1	chr1	183023460	183145592	Mixed	2	5.61e-07	4.47e-05	0.075276	0.00940505	0.0773806	5.61e-07	-0.13512	7.55e-07	-0.0983295	4.58e-05	0.0745707	2.82e-05	0.0696475	LAMC1
ENSG00000100325.14	ASCC2	chr22	29788608	29838304	All positive	2	5.61e-07	0.00184236	0.0792131	0.00016286	0.114511	0.000280163	0.0625744	1.46e-06	0.0850327	5.61e-07	0.183503	4.85e-05	0.115766	MTMR3, ASCC2, ZNRF3, CTA-85E5.10
ENSG00000243955.5	GSTA1	chr6	52791664	52803910	Mixed	1	5.63e-07	0.0582759	0.148574	0.0849292	0.137308	0.0572363	-0.0798296	5.63e-07	0.0510855	-	-	3.49e-06	0.0584901	RP3-523E19.2
ENSG00000175229.6	GAL3ST3	chr11	66041952	66049180	Mixed	1	5.67e-07	5.67e-07	-0.343572	0.961221	-0.0020444	0.000138797	-0.0618957	-	-	0.372912	-0.0989513	0.0404805	0.0328415	MAP3K11, LTBP3
ENSG00000166963.12	MAP1A	chr15	43510958	43531620	Mixed	6	5.67e-07	6.1e-07	-0.961696	6.12e-07	-1.93228	6.75e-07	-1.05873	6.32e-07	-3.17784	5.67e-07	-0.73947	6.87e-07	4.12288	PPIP5K1, STRC
ENSG00000121749.15	TBC1D15	chr12	71839707	71927248	Mixed	1	5.7e-07	0.497036	-0.0376317	0.000181381	-0.151229	0.488425	-0.0267296	5.7e-07	-0.175842	0.225218	0.174883	0.968066	0.00103009	-
ENSG00000166171.12	DPCD	chr10	101570560	101609668	Mixed	2	5.72e-07	8.62e-05	1.61613	5.72e-07	0.285127	1.86e-05	0.329169	0.948798	-0.0378602	5.67e-06	0.307059	1.34e-06	0.647187	ERLIN1, RNU2-43P
ENSG00000176046.8	NUPR1	chr16	28532708	28539174	Mixed	5	5.73e-07	8.02e-07	-0.238311	4.32e-06	-2.05773	9.91e-07	0.507858	5.73e-07	0.126194	7.92e-07	0.267873	5.88e-07	0.298537	ATP2A1
ENSG00000085721.12	RRN3	chr16	15060022	15094317	Mixed	1	5.75e-07	0.830805	0.00445775	0.000221212	-0.156104	3.58e-05	0.0899504	5.75e-07	-0.139795	5.04e-05	-0.123724	3.36e-06	-0.123857	NTAN1
ENSG00000243135.6	UGT1A3	chr2	233729108	233729993	All positive	1	5.76e-07	-	-	-	-	-	-	5.76e-07	0.0754846	-	-	-	-	ATG16L1, DGKD
ENSG00000196166.3	C8orf86	chr8	38510834	38528662	All positive	1	5.76e-07	-	-	-	-	5.76e-07	0.134888	-	-	-	-	-	-	ZNF703, RP11-150O12.1, FGFR1, KCNU1
ENSG00000131242.17	RAB11FIP4	chr17	31391624	31538217	Mixed	2	5.81e-07	0.00500165	-0.117726	5.81e-07	0.20667	1.05e-06	-0.0970771	0.57809	0.0299485	0.00100142	-0.126788	0.95931	-0.00250987	NF1
ENSG00000055147.18	FAM114A2	chr5	153990128	154038905	Mixed	6	5.87e-07	5.87e-07	0.274993	5.95e-07	0.268591	8.13e-07	0.444664	1.5e-06	-0.322414	8.77e-07	0.160754	1.3e-06	0.249535	MFAP3
ENSG00000178750.2	STX19	chr3	94014369	94028610	All positive	2	5.91e-07	6.03e-07	0.105859	5.91e-07	0.0826247	8.27e-06	0.11217	8.52e-06	0.13783	-	-	0.0176053	0.293355	ARMC10P1
ENSG00000118292.8	C1orf54	chr1	150268567	150280916	All negative	1	5.93e-07	0.00213643	-0.0828558	1.14e-05	-0.0908744	5.93e-07	-0.145121	0.003767	-0.0975795	9.74e-06	-0.121258	0.00683311	-0.0677208	FAM63A, BNIPL
ENSG00000213563.6	C8orf82	chr8	144525733	144529132	Mixed	1	6e-07	0.000736363	0.211583	6e-07	0.267252	0.0813123	-0.0587232	0.0141085	0.121882	0.00407863	-0.109886	0.474361	0.0404053	BOP1, HSF1
ENSG00000106952.7	TNFSF8	chr9	114893343	114930595	Mixed	1	6.12e-07	0.55763	-0.0331975	0.0737907	0.0817452	0.046284	-0.0869196	0.341506	-0.0366922	0.0365998	-0.168255	6.12e-07	-0.451029	COL27A1
ENSG00000167552.13	TUBA1A	chr12	49184796	49189324	Mixed	1	6.22e-07	0.0295277	0.235582	2.19e-06	0.68315	0.24566	-0.0746835	0.57052	-0.0491208	6.22e-07	0.980293	7.87e-05	0.460119	-
ENSG00000137814.10	HAUS2	chr15	42548810	42569561	Mixed	1	6.24e-07	0.360449	0.0494103	0.658479	-0.0227561	0.0146921	0.0510487	6.24e-07	0.317935	0.259011	0.126382	0.0012987	-0.426092	-
ENSG00000131966.13	ACTR10	chr14	58200080	58235636	All negative	3	6.42e-07	6.42e-07	-0.0752089	0.000147016	-0.0452268	8.42e-07	-0.0503879	0.0122575	-0.044973	1.77e-06	-0.0567169	0.0135667	-0.0554813	RP11-349A22.5, PSMA3
ENSG00000180979.9	LRRC57	chr15	42537820	42548802	All positive	1	6.42e-07	0.00103329	0.0271672	0.00161115	0.0342616	0.184205	0.0264256	6.42e-07	0.0663315	0.000785959	0.0643856	0.00688806	0.0207342	-
ENSG00000149016.15	TUT1	chr11	62575045	62592177	Mixed	1	6.51e-07	6.51e-07	0.389607	0.0399719	0.130823	0.23362	0.0342587	0.00100518	-0.127349	0.0572167	0.136827	0.262275	0.0613504	-
ENSG00000167700.8	MFSD3	chr8	144509074	144511213	Mixed	6	6.57e-07	6.57e-07	-1.7311	6.57e-07	-2.04045	6.57e-07	-1.00961	6.57e-07	-1.56403	6.57e-07	-14.2612	6.57e-07	7.44261	BOP1, HSF1
ENSG00000205189.11	ZBTB10	chr8	80485620	80526265	Mixed	1	6.67e-07	6.67e-07	0.422912	0.108483	0.146929	0.206725	0.0764755	0.0630317	-0.094375	0.000670228	0.40953	0.0174331	-0.16225	Y_RNA
ENSG00000158292.6	GPR153	chr1	6247346	6260975	Mixed	1	6.73e-07	0.165281	-0.0334303	0.503099	-0.0139074	6.73e-07	0.358065	0.00101049	0.211462	0.0561335	-0.0589819	0.1913	-0.175428	PHF13
ENSG00000132872.11	SYT4	chr18	43267878	43277650	All positive	1	6.82e-07	-	-	4.39e-06	0.245708	6.82e-07	0.171671	-	-	-	-	0.00302516	0.136953	LINC00907
ENSG00000070759.16	TESK2	chr1	45343976	45491166	All negative	1	6.87e-07	0.864693	-0.00332927	0.155034	-0.0403798	0.170697	-0.0162671	0.041777	-0.0296357	0.000681495	-0.163221	6.87e-07	-0.0718383	MAST2
ENSG00000164167.10	LSM6	chr4	146175685	146200000	Mixed	1	6.88e-07	0.246434	0.0513179	6.88e-07	0.0892739	3.22e-05	0.0516199	0.00538209	-0.0338997	6.67e-05	0.172677	0.00106737	-0.0461372	-
ENSG00000145029.13	NICN1	chr3	49422946	49429326	Mixed	1	6.96e-07	0.931732	-0.00073699	0.779004	-0.00254245	0.929554	-0.000832123	6.96e-07	0.20254	0.59695	0.00505651	0.409458	0.00679322	-
ENSG00000157856.10	DRC1	chr2	26401916	26456711	All negative	1	7e-07	0.844625	-0.0109803	6.17e-05	-0.169458	7e-07	-0.0802963	-	-	-	-	-	-	DTNB, KIF3C, GCKR
ENSG00000198133.8	TMEM229B	chr14	67447084	67533739	All negative	3	7.01e-07	1.7e-06	-0.0621669	2.64e-06	-0.101363	1.34e-05	-0.0709023	7.91e-07	-0.0738976	3.86e-06	-0.0617349	7.01e-07	-0.0436892	-
ENSG00000275052.4	PPP4R3B	chr2	55547292	55618880	All positive	1	7.05e-07	0.00595658	0.0376322	0.374274	0.011775	7.05e-07	0.0549125	0.000800359	0.0438106	0.00518022	0.0682354	5.48e-05	0.0418004	-
ENSG00000031003.10	FAM13B	chr5	137937960	138051961	All negative	4	7.18e-07	7.37e-07	-0.415525	3.05e-06	-0.315122	9.74e-07	-0.350904	1.31e-06	-0.651356	3.81e-06	-0.428367	7.18e-07	-0.183692	WNT8A
ENSG00000258130.7	RP11-347C12.3	chr16	30204316	30209071	Mixed	1	7.18e-07	0.512627	0.0584832	7.18e-07	0.217792	0.071789	-0.238312	-	-	0.0955289	0.202572	-	-	FAM57B, TMEM219
ENSG00000166503.8	RP11-382A20.3	chr15	83112738	83208018	Mixed	1	7.31e-07	4.67e-05	0.282707	5.49e-05	0.267508	7.31e-07	-0.998346	6.13e-05	-0.293661	7.27e-05	0.657407	0.000126663	1.87963	FSD2
ENSG00000166167.17	BTRC	chr10	101354033	101557321	Mixed	2	7.39e-07	1.64e-06	0.0778516	6.88e-05	0.060935	0.00507285	0.0351706	0.00012789	0.0668376	7.39e-07	-0.323104	0.000774848	0.0418919	ERLIN1, RNU2-43P
ENSG00000214078.12	CPNE1	chr20	35626031	35664759	All negative	6	7.4e-07	1.13e-06	-0.0220455	9.95e-07	-0.0209693	7.4e-07	-0.0368923	8.33e-07	-0.0278946	9.3e-07	-0.0248386	1.2e-06	-0.0207605	-
ENSG00000112118.18	MCM3	chr6	52264009	52284881	Mixed	1	7.42e-07	0.0011124	0.331503	0.607962	0.0426684	7.42e-07	-0.232646	0.812758	0.0133672	0.0426644	-0.346885	0.434918	0.0472548	RP3-523E19.2
ENSG00000103111.14	MON1B	chr16	77190835	77202405	All negative	1	7.42e-07	0.00940542	-0.0203669	7.42e-07	-0.0747593	0.000963717	-0.0407362	0.267957	-0.0131687	2.66e-06	-0.0547503	7.11e-05	-0.0556008	MON1B
ENSG00000182600.9	C2orf82	chr2	232869014	232878685	Mixed	1	7.55e-07	0.0694265	0.170079	7.55e-07	0.44323	4.14e-05	-0.024066	3.48e-05	0.102148	0.000107796	0.247932	1.98e-05	-0.112781	ATG16L1, DGKD
ENSG00000133812.15	SBF2	chr11	9778667	10294207	Mixed	3	7.79e-07	2.63e-06	0.300781	3.85e-06	0.337758	7.79e-07	-0.704832	1.59e-06	0.770801	2.12e-06	0.640701	1.11e-06	-0.66769	TRIM66, SBF2
ENSG00000116254.17	CHD5	chr1	6101793	6180123	Mixed	1	7.9e-07	0.702925	0.0262103	0.953226	0.00765168	2.94e-05	-0.0895963	-	-	7.9e-07	-0.28392	0.0836112	-0.0620208	PHF13
ENSG00000164989.16	CCDC171	chr9	15553086	16061663	All negative	1	7.92e-07	0.000152145	-0.0854146	8.5e-05	-0.0723385	2.06e-06	-0.059733	0.000335643	-0.107138	7.92e-07	-0.0439143	5.3e-06	-0.0619875	-
ENSG00000120729.9	MYOT	chr5	137867791	137887851	Mixed	6	8.02e-07	1.15e-06	-13.1456	8.04e-07	30.8112	1.77e-06	-1.51476	1.43e-06	-3.7418	1.21e-06	3.72876	8.02e-07	1.60846	WNT8A
ENSG00000215440.11	NPEPL1	chr20	58689131	58715844	All positive	1	8.08e-07	0.000199814	0.055843	6.43e-06	0.0528963	9.18e-06	0.0403425	0.197157	0.0102433	0.705182	0.00673961	8.08e-07	0.0667451	GNAS
ENSG00000188716.5	DUPD1	chr10	75037836	75058514	All negative	1	8.23e-07	-	-	-	-	-	-	-	-	8.23e-07	-0.0784667	-	-	ZNF503, LRMDA
ENSG00000196700.8	ZNF512B	chr20	63956986	63969865	Mixed	1	8.26e-07	8.26e-07	-0.802293	0.0322022	0.634405	0.016227	-0.361919	0.519261	0.111564	0.928732	0.0110481	0.00545227	0.352912	ZBTB46
ENSG00000089094.18	KDM2B	chr12	121429097	121580791	All negative	1	8.3e-07	0.00490881	-0.069734	0.00165665	-0.118991	8.3e-07	-0.245868	1.39e-05	-0.228343	0.00800819	-0.0912063	0.00267907	-0.0607466	HNF1A
ENSG00000140374.15	ETFA	chr15	76215355	76311472	All positive	1	8.32e-07	1.48e-05	0.092776	2.68e-05	0.135887	0.858429	0.00266025	0.0212011	0.0536566	3.31e-05	0.0655771	8.32e-07	0.0894767	PTPN9, SIN3A
ENSG00000144674.16	GOLGA4	chr3	37245303	37366751	Mixed	1	8.33e-07	8.33e-07	-0.435256	0.0001345	-0.473508	0.0504502	0.354746	5.27e-06	-0.341307	2.95e-05	-0.104687	0.174159	0.101179	TRANK1
ENSG00000170291.14	ELP5	chr17	7252082	7259902	Mixed	3	8.39e-07	1.39e-06	-0.0553344	2.94e-06	-0.0605064	8.75e-07	-0.0624927	8.39e-07	0.093282	3.73e-06	-0.0230021	0.000524868	-0.183226	SAT2, SLC16A11, SLC16A13
ENSG00000099785.10	37316	chr19	8413270	8439017	All positive	2	8.39e-07	2.96e-06	0.0214955	1.61e-06	0.0298795	2.2e-06	0.0276314	8.39e-07	0.0358107	3.4e-06	0.029736	3.48e-06	0.0283342	MAP2K7, INSR, AC010336.1
ENSG00000160285.14	LSS	chr21	46188141	46228824	All positive	1	8.39e-07	0.0057705	0.0484954	0.423974	0.0109386	0.0484599	0.0226485	8.39e-07	0.0552553	0.000205516	0.0449979	0.0101922	0.0202935	PCNT
ENSG00000184371.13	CSF1	chr1	109910242	109930992	Mixed	1	8.4e-07	2.74e-06	0.0943563	1.07e-05	0.129589	0.00199406	-0.0809129	0.000508152	0.061579	8.4e-07	0.125708	0.0769697	0.0991062	CSF1
ENSG00000283632.2	EXOC3L2	chr19	45212621	45245431	Mixed	6	8.4e-07	8.94e-07	0.536244	9.75e-07	0.694977	1.07e-06	-0.781541	9.33e-07	0.273908	9.76e-07	0.571917	8.4e-07	0.633031	RN7SL836P, EML2, TOMM40, APOE, GIPR
ENSG00000103051.18	COG4	chr16	70480568	70523565	Mixed	1	8.5e-07	0.0132255	-0.0364961	0.0174032	-0.0527286	0.379805	-0.00621643	2.18e-05	-0.0584668	0.785883	0.00334774	8.5e-07	-0.088791	-
ENSG00000100982.11	PCIF1	chr20	45934628	45948023	Mixed	1	8.52e-07	0.00396457	-0.202427	8.52e-07	-0.220708	0.342978	0.0347638	0.707266	0.0077772	0.992227	-0.00641923	0.0229387	-0.0862566	-
ENSG00000183726.10	TMEM50A	chr1	25338214	25362248	All positive	1	8.54e-07	0.177384	0.0325346	8.54e-07	0.242658	0.608134	0.0107486	0.744585	0.00563856	0.173911	0.0376817	0.799345	0.00346145	C1orf172, TRIM63
ENSG00000214193.10	SH3D21	chr1	36306387	36324886	All negative	1	8.54e-07	0.00180875	-0.116912	8.54e-07	-0.0958867	0.00364969	-0.0527688	5.02e-05	-0.0737513	6.93e-05	-0.2624	0.000134701	-0.119911	EVA1B
ENSG00000185818.7	NAT8L	chr4	2059512	2069089	Mixed	1	8.71e-07	0.829724	0.0253204	8.71e-07	-0.307688	0.318459	0.0383786	-	-	0.0285402	-0.248312	0.018731	-0.161795	CTBP1, PCGF3, MAEA
ENSG00000109919.9	MTCH2	chr11	47617315	47642623	Mixed	1	8.71e-07	8.71e-07	0.0896666	0.00544743	0.137039	1.05e-05	0.0400326	5.88e-06	0.0699301	7.62e-05	0.0314686	0.0601994	-0.0516281	C11orf49, NUP160
ENSG00000119820.10	YIPF4	chr2	32277910	32316594	Mixed	1	8.84e-07	2.08e-05	-0.128549	0.00324943	-0.0610266	0.0841715	-0.0253318	0.713468	-0.0133735	8.84e-07	-0.141075	0.00449504	0.0770487	-
ENSG00000143036.16	SLC44A3	chr1	94820342	94895246	Mixed	2	8.87e-07	0.00194323	0.0544551	2.2e-06	0.0417275	0.00379731	0.0239419	1.82e-06	0.031269	0.937655	-0.00428999	8.87e-07	0.0221333	-
ENSG00000164574.15	GALNT10	chr5	154190730	154420984	Mixed	1	8.89e-07	0.000154752	-0.0285461	0.00244239	-0.0245278	8.89e-07	-0.0367718	0.552295	-0.014659	0.0281065	0.0489052	0.83112	-0.00309725	MFAP3
ENSG00000129993.14	CBFA2T3	chr16	88874858	88977204	Mixed	3	8.91e-07	0.000562396	-0.115573	0.0277046	-0.0633168	1.41e-06	-0.189035	0.158288	-0.0529757	1.63e-06	0.177212	8.91e-07	-0.0463397	ZFPM1
ENSG00000172831.11	CES2	chr16	66934444	66944659	All positive	1	9.05e-07	0.0322593	0.178632	0.000731805	0.294864	9.05e-07	0.233723	0.686954	0.0404392	0.00321136	0.44626	0.00119528	0.130971	-
ENSG00000108551.4	RASD1	chr17	17494437	17496395	Mixed	1	9.1e-07	0.157041	-0.31734	0.0041652	0.291505	2.42e-06	0.304391	0.610153	-0.11304	0.744392	0.118954	9.1e-07	0.401215	RAI1
ENSG00000075426.11	FOSL2	chr2	28392448	28417312	Mixed	1	9.27e-07	0.059273	-0.149562	0.00159032	-0.273124	0.057347	0.125976	9.27e-07	0.265715	0.0145205	-0.234136	0.00732241	-0.133619	-
ENSG00000128298.16	BAIAP2L2	chr22	38084889	38110670	Mixed	1	9.35e-07	2.92e-06	0.111701	2.97e-06	0.110872	0.00100429	-0.0430988	0.323575	-0.0168666	9.35e-07	0.139604	0.912337	0.000461007	MAFF
ENSG00000176953.12	NFATC2IP	chr16	28950807	28967097	All positive	2	9.48e-07	1.58e-06	0.0779278	9.48e-07	0.0815883	0.00106157	0.087017	2.22e-06	0.060768	3.02e-06	0.103747	3.96e-05	0.077599	ATP2A1
ENSG00000198792.12	TMEM184B	chr22	38219291	38273034	All positive	1	9.54e-07	0.0112178	0.0263582	0.00247994	0.0443058	9.54e-07	0.0830675	0.000379613	0.0668403	0.000570607	0.0798578	4.11e-05	0.0800114	MAFF
ENSG00000138769.10	CDKL2	chr4	75578005	75630716	Mixed	1	9.56e-07	0.00203108	0.11494	0.671522	0.0358531	9.56e-07	-0.154096	-	-	-	-	0.933985	-0.00129057	ART3, SHROOM3
ENSG00000157322.17	CLEC18A	chr16	69950705	69964347	All negative	1	9.66e-07	3.22e-06	-0.0342157	4.87e-06	-0.0384621	3e-06	-0.0326405	9.66e-07	-0.036388	2.93e-06	-0.0538439	2.16e-06	-0.033926	PKD1L3, IL34, NFAT5
ENSG00000224389.8	C4B	chr6	32014762	32035418	All negative	1	1.01e-06	0.0357969	-0.024243	0.188195	-0.0233375	1.01e-06	-0.0605942	0.424362	-0.0130707	0.507478	-0.0112484	0.185699	-0.0187263	MHC region
ENSG00000007923.15	DNAJC11	chr1	6635587	6701924	Mixed	1	1.02e-06	2.36e-05	0.265433	0.0153709	0.135578	5.37e-06	0.10464	1.02e-06	-0.19302	0.00106124	0.191452	0.00019461	0.128963	PHF13
ENSG00000065325.12	GLP2R	chr17	9822206	9892102	All negative	1	1.02e-06	1.02e-06	-0.184533	4.12e-06	-0.178184	0.0354022	-0.0652701	0.0158686	-0.0464429	-	-	2.2e-06	-0.0942704	GLP2R
ENSG00000035720.7	STAP1	chr4	67558728	67607337	Mixed	1	1.03e-06	0.149293	-0.0431278	0.0728417	0.0608281	-	-	0.335229	0.0429407	-	-	1.03e-06	0.279312	-
ENSG00000166224.16	SGPL1	chr10	70815961	70881173	Mixed	1	1.03e-06	0.000267233	-0.116149	3.82e-05	-0.102037	0.00200091	-0.066486	0.349947	0.0356978	0.0285686	-0.0998859	1.03e-06	-0.0503749	PCBD1
ENSG00000070985.13	TRPM5	chr11	2404834	2423045	All positive	1	1.03e-06	-	-	-	-	-	-	-	-	-	-	1.03e-06	0.0658054	INS, IGF2, KCNQ1, TH
ENSG00000167196.13	FBXO22	chr15	75903859	75940935	Mixed	1	1.04e-06	0.697455	0.0126088	0.544956	0.0211203	1.04e-06	-0.120341	0.00279014	0.136751	0.0473721	-0.0858159	0.000101064	-0.251897	PTPN9, SIN3A
ENSG00000062725.9	APPBP2	chr17	60443149	60526219	Mixed	1	1.04e-06	5.87e-05	0.248594	0.00190431	-0.212747	0.131759	-0.0382257	0.669625	-0.0197784	1.04e-06	-0.296693	0.00914148	-0.103608	-
ENSG00000054116.11	TRAPPC3	chr1	36136570	36155964	Mixed	1	1.05e-06	0.220927	-0.0623865	0.568059	-0.0205022	0.00436017	-0.0937066	1.05e-06	0.201388	0.623047	0.0192685	0.297815	-0.0313416	EVA1B
ENSG00000168875.2	SOX14	chr3	137764284	137766338	All positive	1	1.05e-06	-	-	-	-	1.05e-06	0.254032	-	-	-	-	-	-	-
ENSG00000157326.18	DHRS4	chr14	23955035	23969279	All positive	1	1.05e-06	0.0119747	0.0506915	0.0455363	0.0329134	0.00179452	0.0489357	1.05e-06	0.166177	0.00060586	0.0616349	0.000531308	0.0454534	NYNRIN
ENSG00000141013.16	GAS8	chr16	90019629	90044975	All negative	1	1.05e-06	2.82e-05	-0.0400973	8.02e-06	-0.0393707	2.74e-05	-0.0356281	1.89e-05	-0.0394717	0.00897176	-0.0148211	1.05e-06	-0.0665736	SPG7, RPL13
ENSG00000118655.4	DCLRE1B	chr1	113905202	113914086	All negative	1	1.06e-06	0.00366587	-0.0636115	0.000498594	-0.0940034	0.00284387	-0.0471006	0.0743451	-0.0334007	0.0184964	-0.0822704	1.06e-06	-0.128263	-
ENSG00000146733.13	PSPH	chr7	56011051	56051604	All positive	6	1.06e-06	1.45e-06	0.0409796	1.06e-06	0.0458283	1.48e-06	0.043424	1.24e-06	0.0528577	1.13e-06	0.0377561	1.12e-06	0.0390815	ZNF713, CICP11
ENSG00000165684.4	SNAPC4	chr9	136375577	136400168	Mixed	1	1.06e-06	0.109244	0.0207308	0.383714	-0.0110355	0.193056	-0.0114203	1.06e-06	-0.0694031	0.0649761	0.0309129	0.130495	-0.0165656	GPSM1
ENSG00000154217.14	PITPNC1	chr17	67377281	67697261	Mixed	1	1.08e-06	1.08e-06	0.167294	0.00480335	0.100574	0.667533	-0.0138937	0.00454608	0.0259776	0.00128295	0.0913307	0.0126914	0.0582713	PITPNC1, BPTF
ENSG00000109189.12	USP46	chr4	52590972	52659335	Mixed	1	1.1e-06	0.204477	0.153634	0.000925921	0.299152	0.0717757	0.163338	1.1e-06	0.345001	0.759234	-0.0377319	0.00738232	0.219128	USP46
ENSG00000069020.18	MAST4	chr5	66596361	67169595	Mixed	1	1.1e-06	1.1e-06	-0.176135	0.441922	0.0255149	0.332586	-0.0217054	0.00172464	-0.0926635	2.91e-05	-0.029263	0.0024524	-0.0404702	MAST4
ENSG00000166415.14	WDR72	chr15	53513741	53762878	All positive	1	1.1e-06	-	-	-	-	-	-	1.1e-06	0.159296	-	-	8.71e-06	0.107362	ONECUT1, WDR72, MYO5C
ENSG00000104763.18	ASAH1	chr8	18055992	18084998	Mixed	1	1.11e-06	1.11e-06	0.0826536	4.45e-05	0.0744159	0.401552	-0.0362214	9.57e-06	-0.10159	0.000156109	-0.0478477	0.00134269	-0.0575929	ASAH1
ENSG00000168267.6	PTF1A	chr10	23192327	23194252	Mixed	1	1.11e-06	-	-	-	-	1.11e-06	-0.218651	-	-	-	-	0.0455171	0.263809	PTF1A
ENSG00000153406.13	NMRAL1	chr16	4461680	4495763	All positive	1	1.11e-06	3.74e-06	0.020963	3.94e-06	0.0201437	6.23e-06	0.0346413	1.11e-06	0.0343638	9.74e-06	0.0219555	8.6e-06	0.0345736	CLUAP1, SLX4
ENSG00000166454.9	ATMIN	chr16	81035847	81047358	Mixed	2	1.12e-06	0.534652	0.0361027	0.0026585	0.21335	0.0114626	-0.0755049	0.689003	0.0148287	1.16e-06	0.0524124	1.12e-06	0.0968317	CMIP
ENSG00000104613.11	INTS10	chr8	19817140	19852083	Mixed	1	1.13e-06	0.000138629	-0.065254	0.000295045	-0.0787077	0.0318596	0.0266272	0.000215032	-0.0786458	0.31196	-0.034906	1.13e-06	-0.111227	LPL
ENSG00000166477.12	LEO1	chr15	51938025	51971806	Mixed	2	1.15e-06	0.236619	-0.046002	0.00702357	-0.110425	1.77e-06	0.143442	0.274939	0.0382845	1.15e-06	0.290587	0.870248	-0.00472508	ONECUT1, WDR72, MYO5C
ENSG00000132535.18	DLG4	chr17	7189890	7219702	Mixed	2	1.15e-06	1.27e-06	-7.25425	2.36e-06	-1.8646	1.15e-06	0.849237	0.00177279	-6.9981	0.000333015	0.682988	6.36e-06	-4.29397	SAT2, SLC16A11, SLC16A13
ENSG00000186834.3	HEXIM1	chr17	45148502	45152101	Mixed	2	1.16e-06	1.86e-05	-0.183275	8.31e-05	-0.254414	3.77e-05	-0.0973587	1.72e-06	1.68305	7.09e-05	-0.161597	1.16e-06	-0.653318	ACBD4
ENSG00000004455.16	AK2	chr1	33007940	33080996	All positive	1	1.17e-06	0.000124477	0.411434	0.00232951	0.364356	3.41e-06	1.38161	3.13e-06	0.247804	9.32e-05	0.543691	1.17e-06	0.75278	S100PBP
ENSG00000120913.23	PDLIM2	chr8	22578279	22598025	Mixed	1	1.18e-06	7.19e-06	-0.214757	1.35e-05	-0.192569	1.18e-06	-0.108763	9.86e-06	-0.117622	0.0105399	0.245388	1.16e-05	-0.136643	BIN3
ENSG00000100991.11	TRPC4AP	chr20	35002438	35092871	Mixed	1	1.19e-06	3.42e-05	-0.0478584	3.58e-06	-0.074271	0.0221517	0.0361667	1.19e-06	-0.0587009	0.000110352	0.205944	0.00043348	-0.0375059	-
ENSG00000188981.10	MSANTD1	chr4	3244369	3271738	Mixed	1	1.2e-06	0.000255381	0.102883	1.2e-06	0.22113	0.000595672	0.125507	9.26e-05	0.1137	2.87e-05	-0.138989	6.15e-06	0.0841221	HTT
ENSG00000164403.14	SHROOM1	chr5	132822141	132830898	Mixed	1	1.2e-06	9.11e-05	-0.177398	8.81e-06	-0.125202	0.0139378	-0.18272	0.837591	0.00637832	1.2e-06	-0.164348	0.139212	0.0780462	HSPA4
ENSG00000146830.9	GIGYF1	chr7	100679507	100689448	All negative	1	1.2e-06	2.17e-06	-0.0294013	0.00031344	-0.027847	1.12e-05	-0.0345082	0.000154182	-0.0389017	3.17e-06	-0.0430269	1.2e-06	-0.0387623	STAG3L5P-PVRIG2P-PILRB, PILRB, ZAN, AP1S1
ENSG00000136536.14	39142	chr2	159712457	159768629	Mixed	3	1.21e-06	2.25e-06	-0.923863	1.21e-06	-0.862961	2.41e-06	-1.06117	6.26e-06	53.4894	1.25e-06	0.777809	1.64e-06	-0.44795	RBMS1
ENSG00000174428.16	GTF2IRD2B	chr7	75092573	75149817	All negative	1	1.22e-06	7.43e-06	-0.291829	0.00527159	-0.153003	5.62e-05	-0.21967	1.22e-06	-0.211982	0.0615298	-0.119619	0.287207	-0.0951379	GTF2I
ENSG00000164889.13	SLC4A2	chr7	151057210	151075775	Mixed	1	1.22e-06	0.0324113	0.110808	0.00828586	0.0953621	0.07785	0.116111	0.448764	-0.0185297	0.345763	0.154514	1.22e-06	-0.134386	AOC1
ENSG00000139620.12	KANSL2	chr12	48653401	48682238	Mixed	1	1.24e-06	0.00184392	0.0238779	0.00686128	0.018186	0.0511162	0.0777084	0.0152279	0.013834	1.24e-06	-0.0516828	0.132516	0.0157231	H1FNT
ENSG00000232196.3	MTRNR2L4	chr16	3370979	3372740	All positive	5	1.24e-06	1.33e-06	0.19137	1.32e-06	0.240333	1.36e-06	0.212678	-	-	1.24e-06	0.217342	1.78e-06	0.183598	CLUAP1, SLX4
ENSG00000089012.14	SIRPG	chr20	1629152	1657779	Mixed	5	1.25e-06	1.25e-06	1.15872	1.26e-06	0.605374	1.26e-06	0.564884	1.25e-06	-0.839827	-	-	1.26e-06	4.84038	STK35
ENSG00000078898.6	BPIFB2	chr20	33007600	33023709	Mixed	1	1.25e-06	0.000266408	-0.146363	1.25e-06	-0.217374	-	-	0.0320483	0.106826	-	-	0.670531	0.01984	-
ENSG00000250673.2	RP11-6L6.2	chr4	146214515	146230878	All positive	4	1.26e-06	1.81e-06	0.0211227	1.81e-06	0.0214778	6.26e-06	0.0384453	1.55e-06	0.0239262	1.26e-06	0.0229402	2.16e-06	0.0206729	-
ENSG00000178966.16	RMI1	chr9	83980711	84004074	All positive	1	1.26e-06	0.000358761	0.0530048	0.0001449	0.0603424	0.0374254	0.0399205	0.00114392	0.0463974	1.26e-06	0.138839	3.51e-06	0.0629141	-
ENSG00000198954.7	KIF1BP	chr10	68988721	69043544	Mixed	1	1.28e-06	0.000837962	0.166168	1.41e-05	-0.422135	0.00192882	0.0374319	0.00102238	0.0596031	0.00884373	0.0206294	1.28e-06	0.458274	TFK1, TSPAN15, VPS26A, NEUROG3
ENSG00000147536.11	GINS4	chr8	41529206	41545046	All positive	1	1.29e-06	0.157878	0.0518677	0.415086	0.0597509	0.124964	0.0669849	0.0244537	0.0931627	0.50526	0.0751968	1.29e-06	0.348308	ANK1, NKX6-3
ENSG00000133104.12	SPG20	chr13	36301638	36370180	Mixed	3	1.29e-06	0.907003	-0.0111894	3.08e-06	-0.657281	2.25e-06	-0.464046	1.47e-06	-0.0930068	1.46e-06	0.189733	1.29e-06	-0.0974804	-
ENSG00000163071.10	SPATA18	chr4	52051331	52097292	Mixed	2	1.31e-06	0.00344656	-0.567003	0.0106332	-0.795214	1.31e-06	1.01028	1.59e-06	-0.342868	0.00112721	-0.968962	9.37e-06	-0.538803	USP46
ENSG00000137252.9	HCRTR2	chr6	55106460	55282620	All negative	1	1.31e-06	-	-	-	-	1.31e-06	-0.257589	-	-	-	-	-	-	-
ENSG00000164053.19	ATRIP	chr3	48446710	48465716	All negative	1	1.32e-06	0.000106009	-0.0605543	2.05e-05	-0.0423754	6.18e-06	-0.0609671	0.000324741	-0.0449915	1.32e-06	-0.0416567	1.85e-05	-0.0578916	-
ENSG00000133612.18	AGAP3	chr7	151085831	151144436	Mixed	1	1.32e-06	9.66e-05	-0.0866546	1.85e-05	-0.123015	0.168635	0.0382053	0.000633374	-0.0453912	1.32e-06	-0.0622416	0.0555387	-0.0226124	AOC1
ENSG00000188549.12	C15orf52	chr15	40331452	40340967	Mixed	1	1.32e-06	0.000833342	-0.0649128	0.926917	0.0067812	0.55344	-0.0151993	1.32e-06	-0.208176	0.222073	0.0581527	0.145527	-0.0467942	C15orf52, INFAM2, RP11-624L4.1, RASGRP1
ENSG00000127870.16	RNF6	chr13	26132115	26222190	Mixed	1	1.33e-06	0.897636	0.00192741	0.276856	-0.0211069	0.107853	-0.0198503	1.33e-06	0.164505	0.154307	0.0259411	0.00134044	0.104097	RNF6
ENSG00000187553.8	CYP26C1	chr10	93060808	93069536	Mixed	1	1.34e-06	0.000950627	0.101535	1.34e-06	0.151021	0.368268	-0.0137419	-	-	-	-	-	-	BTAF1, MYOF, HHEX, IDE
ENSG00000273777.4	CEACAM20	chr19	44501677	44529788	All positive	1	1.34e-06	0.018476	0.269285	-	-	-	-	1.34e-06	0.452572	-	-	-	-	RN7SL836P, EML2, TOMM40, APOE, GIPR
ENSG00000168301.12	KCTD6	chr3	58492114	58502360	Mixed	1	1.35e-06	3.79e-05	1.83455	0.000778223	7.1687	1.23e-05	1.49398	1.35e-06	8.291	3.22e-05	1.74791	0.0210775	-19.3044	PXK
ENSG00000133863.7	TEX15	chr8	30831544	30890606	All positive	1	1.35e-06	-	-	-	-	1.35e-06	0.322653	-	-	-	-	-	-	PURG
ENSG00000001617.11	SEMA3F	chr3	50155045	50189075	Mixed	1	1.36e-06	1.36e-06	-0.0882379	3.05e-05	-0.0603755	8.89e-05	-0.0863975	0.415659	0.0231653	2.26e-05	-0.188079	0.00101491	0.147139	RBM6
ENSG00000145868.16	FBXO38	chr5	148383935	148442836	All positive	1	1.36e-06	2.91e-06	0.0796464	7.09e-06	0.078722	1.36e-06	0.0589506	0.404215	0.0350952	0.000252318	0.148012	0.017098	0.0802671	-
ENSG00000116176.6	TPSG1	chr16	1221773	1225257	All positive	1	1.36e-06	5.45e-05	0.0426637	2.6e-05	0.0537347	1.36e-06	0.0694546	0.000218634	0.0446152	8.37e-05	0.0540789	0.00942782	0.0459673	LMF1, ITFG3
ENSG00000006025.11	OSBPL7	chr17	47807372	47821834	Mixed	1	1.36e-06	0.081489	0.0751262	0.056155	-0.0806726	0.00030449	0.0827734	0.897484	0.00678062	1.36e-06	-0.191526	0.00623202	0.0705524	GIP, TTLL6, CBX1
ENSG00000270882.2	HIST2H4A	chr1	149832659	149834631	All positive	1	1.38e-06	0.00024534	0.439339	6.26e-05	0.354757	-	-	1.38e-06	0.520177	-	-	3.19e-05	0.640846	-
ENSG00000094975.13	SUCO	chr1	172532349	172611833	All negative	1	1.38e-06	0.000145455	-0.0307055	9.67e-06	-0.060992	0.115975	-0.0182725	1.38e-06	-0.0424077	0.00018391	-0.0372632	2.24e-05	-0.0365752	DNM3
ENSG00000168092.13	PAFAH1B2	chr11	117144267	117176894	Mixed	1	1.38e-06	2.05e-06	-0.141845	0.0002717	-0.120658	0.000432501	0.0794697	0.0151525	0.0607566	0.000604522	-0.234071	1.38e-06	-0.123444	AP006216.5
ENSG00000076344.15	RGS11	chr16	268301	275940	All negative	1	1.38e-06	5.99e-05	-0.0259026	6.48e-06	-0.0316388	4.31e-05	-0.0476122	0.00789735	-0.0276224	1.38e-06	-0.0306105	0.49729	-0.00562793	LMF1, ITFG3
ENSG00000137941.16	TTLL7	chr1	83865028	83999150	Mixed	1	1.39e-06	1.39e-06	2.36931	5.56e-06	11.5596	3.16e-06	4.73577	2.85e-06	0.493019	2.71e-06	1.94513	3.81e-06	-1.82876	RP11-475O6.1
ENSG00000160796.16	NBEAL2	chr3	46979683	47009703	All negative	1	1.41e-06	0.287412	-0.0184881	0.00156189	-0.0484703	1.23e-05	-0.0436218	0.00854029	-0.0444545	1.41e-06	-0.0555444	0.0746133	-0.0183584	KIF9, SMARCC1
ENSG00000064726.9	BTBD1	chr15	83016422	83067334	Mixed	2	1.41e-06	1.41e-06	0.058359	0.00142008	0.0384043	0.023982	0.0312158	0.0261046	-0.0434159	1.8e-06	0.0619546	8.09e-06	0.0518142	FSD2
ENSG00000120057.4	SFRP5	chr10	97766751	97771952	Mixed	1	1.43e-06	0.00476848	0.229934	0.00365376	0.775384	1.43e-06	0.382315	0.00372929	0.355984	0.0439608	0.820596	0.0646413	-0.163836	RP11-452K12.4, ARHGAP19, SLIT1
ENSG00000163848.19	ZNF148	chr3	125225561	125375354	Mixed	1	1.44e-06	0.215617	-0.0308222	0.562211	0.0233279	0.068032	0.047322	0.745197	0.00853694	1.44e-06	-0.158292	0.324086	-0.0586467	SLC12A8
ENSG00000131127.13	ZNF141	chr4	337814	384864	All negative	1	1.46e-06	0.00121825	-0.113408	0.0772676	-0.103994	0.0658406	-0.0849264	0.0374683	-0.0754305	1.46e-06	-0.497126	0.1145	-0.0601761	CTBP1, PCGF3, MAEA
ENSG00000158019.20	BRE	chr2	27889941	28338901	Mixed	1	1.47e-06	0.309965	-0.0673209	1.47e-06	-0.307438	0.295611	0.0626926	0.105134	0.114669	0.000268188	-0.565939	0.066838	-0.168958	DTNB, KIF3C, GCKR
ENSG00000213780.10	GTF2H4	chr6	30908184	30914106	All negative	1	1.47e-06	0.789611	-0.00312028	0.425082	-0.011396	6.91e-05	-0.0389876	1.47e-06	-0.0557497	0.30194	-0.0129843	4.91e-06	-0.0954656	MHC region
ENSG00000112245.10	PTP4A1	chr6	63521748	63583587	Mixed	1	1.48e-06	0.0264289	0.191487	0.000383185	0.283135	4.21e-06	0.10554	0.000106647	0.288382	1.48e-06	-0.256673	0.0414041	0.322868	EEF1B2P5
ENSG00000171953.15	ATPAF2	chr17	17977409	18039209	Mixed	1	1.48e-06	0.592966	-0.0118101	0.00126944	0.0397512	1.48e-06	0.0679813	0.000474	0.0509516	0.00218902	0.0453058	0.171165	0.0143975	RAI1
ENSG00000149646.12	CNBD2	chr20	35955360	36030700	Mixed	1	1.48e-06	1.05e-05	0.240168	1.48e-06	0.558793	0.453506	-0.0912025	-	-	-	-	0.244486	0.194849	-
ENSG00000239697.10	TNFSF12	chr17	7548891	7557819	Mixed	1	1.49e-06	0.192418	0.0182804	0.846373	0.00202044	0.000658385	-0.0405964	1.49e-06	-0.132251	0.384646	-0.0401932	0.000393751	-0.0873102	SAT2, SLC16A11, SLC16A13
ENSG00000158201.9	ABHD3	chr18	21650897	21704805	Mixed	1	1.51e-06	0.0194915	-0.122353	0.00552803	0.173407	1.51e-06	-0.192922	0.337404	-0.036284	0.00241584	-0.196023	0.023063	-0.0829462	-
ENSG00000169242.11	EFNA1	chr1	155127460	155134857	Mixed	1	1.52e-06	1.41e-05	-0.358079	9.42e-06	-0.121942	5.14e-06	-0.0812826	3.28e-06	-0.2474	2.37e-05	0.478355	1.52e-06	-0.432264	ATP8B2, PKLR
ENSG00000167967.15	E4F1	chr16	2223566	2235688	Mixed	1	1.52e-06	1.52e-06	-0.512114	0.062335	0.177509	0.553823	-0.0340063	0.397171	-0.0490036	0.0310041	-0.138243	0.953406	0.00166156	-
ENSG00000174938.14	SEZ6L2	chr16	29871159	29899547	Mixed	1	1.52e-06	1.52e-06	0.0819124	2.36e-06	0.0758277	0.554569	-0.0384887	0.0687882	0.088712	6.07e-06	0.105215	0.000110125	0.0600838	FAM57B, TMEM219
ENSG00000258947.6	TUBB3	chr16	89921392	89938761	Mixed	1	1.52e-06	1.52e-06	-0.38508	0.00176677	0.199803	0.0109429	0.158753	1.76e-05	-0.194791	0.874235	0.0196473	0.00584325	0.139233	SPG7, RPL13
ENSG00000101680.14	LAMA1	chr18	6941744	7117814	Mixed	1	1.53e-06	0.298237	-0.0306814	0.232321	-0.0210455	1.53e-06	-0.103515	0.347681	0.0150791	0.0276416	-0.101688	0.00960494	0.0732517	LAMA1
ENSG00000128271.21	ADORA2A	chr22	24417879	24442360	Mixed	2	1.53e-06	1.61e-06	-6.03827	3.91e-06	-5.14732	2.39e-06	-14.4376	1.53e-06	10.4134	1.39e-05	-16.628	1.94e-05	-33.5144	SGSM1
ENSG00000170631.14	ZNF16	chr8	144930358	144950888	Mixed	1	1.54e-06	0.919213	-0.0021253	0.359737	-0.0281165	0.000820694	0.109565	0.127725	0.033829	1.54e-06	0.198345	0.000152144	0.0541825	BOP1, HSF1
ENSG00000183166.10	CALN1	chr7	71779491	72447151	Mixed	1	1.56e-06	0.455381	0.0422511	-	-	0.753501	0.00907871	0.442181	0.0374644	-	-	1.56e-06	-0.0915793	-
ENSG00000122025.14	FLT3	chr13	28003274	28100592	All positive	1	1.56e-06	7.15e-06	0.06124	0.000175885	0.0765871	1.05e-05	0.0427332	1.39e-05	0.0566666	-	-	1.56e-06	0.113087	MTIF3, LINC00543
ENSG00000142694.6	EVA1B	chr1	36322031	36323615	All negative	1	1.59e-06	1.59e-06	-0.111755	1.34e-05	-0.0836879	7.39e-05	-0.0730196	0.0307588	-0.0600207	0.0377086	-0.140872	0.000306561	-0.0776628	EVA1B
ENSG00000183762.12	KREMEN1	chr22	29073078	29168333	All negative	1	1.6e-06	6.49e-06	-0.0374988	2.35e-05	-0.0304374	1.6e-06	-0.0486782	2.87e-05	-0.0464541	6.97e-05	-0.0794549	2.54e-05	-0.0262412	MTMR3, ASCC2, ZNRF3, CTA-85E5.10
ENSG00000108439.9	PNPO	chr17	47941506	47948288	Mixed	1	1.61e-06	0.71214	0.00318098	0.811028	0.00212661	1.61e-06	0.0493072	0.000655252	-0.0535056	0.000286745	0.0481781	0.96733	0.000137968	GIP, TTLL6, CBX1
ENSG00000158955.10	WNT9B	chr17	46833201	46886730	Mixed	1	1.62e-06	0.0240045	0.255812	1.62e-06	0.435432	0.0873042	-0.29518	0.0119953	0.157569	-	-	-	-	-
ENSG00000117569.18	PTBP2	chr1	96721665	96823738	All positive	1	1.63e-06	0.00023729	0.0408582	0.00603737	0.0407958	0.0369154	0.0366878	0.00163502	0.0507387	1.63e-06	0.0839733	0.032768	0.0239172	RP11-147C23.1
ENSG00000114735.9	HEMK1	chr3	50569152	50596168	Mixed	1	1.63e-06	2.92e-05	-0.1092	0.020463	-0.0644252	0.00792126	-0.0399932	1.63e-06	0.248421	0.00591214	-0.0421476	0.0320227	-0.0381022	RBM6
ENSG00000215788.9	TNFRSF25	chr1	6461151	6466091	Mixed	1	1.64e-06	1.64e-06	0.198678	0.00447021	0.192282	5.3e-06	0.248778	0.506735	0.0301177	0.00307961	0.216382	0.415292	-0.045778	PHF13
ENSG00000144063.3	MALL	chr2	110083870	110116566	Mixed	1	1.64e-06	1.64e-06	0.310274	0.259151	-0.173814	0.00720409	0.303682	0.000280963	0.32641	0.000637746	0.228487	0.886253	0.0159067	-
ENSG00000138942.15	RNF185	chr22	31160193	31207019	All negative	1	1.65e-06	1.05e-05	-0.064816	1.65e-06	-0.116347	0.0013985	-0.0786065	0.000622991	-0.0653908	3.15e-06	-0.236148	0.00274199	-0.0922109	-
ENSG00000104853.15	CLPTM1	chr19	44954591	44993341	Mixed	1	1.66e-06	0.361	0.0557672	1.66e-06	0.317318	0.0571606	0.0483157	6.78e-05	0.15378	0.0364013	0.122605	0.367439	-0.0407727	RN7SL836P, EML2, TOMM40, APOE, GIPR
ENSG00000049540.16	ELN	chr7	74027789	74069907	Mixed	1	1.7e-06	6.44e-06	0.735788	1.7e-06	3.12393	4.36e-06	1.23932	7.98e-06	2.49444	4.2e-06	-7.10812	9.13e-06	-2.76723	GTF2I
ENSG00000110435.11	PDHX	chr11	34915829	35020591	All positive	1	1.7e-06	0.00320721	0.0636888	0.000205381	0.0466018	0.0674748	0.0187726	0.000338201	0.060399	0.00243628	0.046228	1.7e-06	0.0362883	SLC1A2, PDHX, APIP
ENSG00000145107.15	TM4SF19	chr3	196319342	196338503	Mixed	1	1.71e-06	1.71e-06	0.10774	0.000427402	0.0957009	-	-	-	-	8.13e-05	-0.0536253	7.63e-06	0.134603	TFRC
ENSG00000184144.11	CNTN2	chr1	205042937	205078284	Mixed	1	1.72e-06	0.820877	-0.00685184	0.156101	0.0171883	1.72e-06	-0.121554	-	-	-	-	0.167813	0.0264739	MDM4, CNTN2, RAB7L1, SRGAP2
ENSG00000104147.8	OIP5	chr15	41309738	41332621	All positive	2	1.72e-06	1.72e-06	0.278047	4.5e-06	0.172957	3.89e-06	0.133393	2.22e-06	0.0921383	3e-06	0.274165	1.86e-06	0.115853	LTK
ENSG00000186187.11	ZNRF1	chr16	74999030	75110994	Mixed	1	1.72e-06	0.583	0.0340895	0.0102691	-0.139664	1.72e-06	-0.159885	0.00458289	-0.10451	0.102896	-0.112215	0.00947063	-0.10573	BCAR1, CTRB2
ENSG00000182793.11	GSTA5	chr6	52831655	52846095	All positive	1	1.73e-06	-	-	-	-	-	-	1.73e-06	0.197031	-	-	-	-	RP3-523E19.2
ENSG00000132517.14	SLC52A1	chr17	5032600	5052009	Mixed	1	1.73e-06	1.5e-05	-0.288405	0.00010375	0.222138	0.19454	-0.075702	-	-	1.73e-06	0.234616	-	-	ENO3, ZZEF1
ENSG00000131061.13	ZNF341	chr20	33731657	33792269	Mixed	1	1.73e-06	0.19512	0.0862977	0.000724628	-0.518514	1.73e-06	-0.180455	0.00446778	-0.235671	0.000951183	0.259197	0.0248625	-0.165599	RALY, EIF2S2
ENSG00000088986.10	DYNLL1	chr12	120469850	120498493	Mixed	1	1.74e-06	0.27979	0.118598	0.894791	-0.0722374	0.0169734	0.0526136	0.0029093	-0.973831	1.74e-06	1.58054	0.0716999	0.0561667	HNF1A
ENSG00000178607.15	ERN1	chr17	64039142	64130819	Mixed	1	1.75e-06	0.00104825	-0.0828624	0.000319554	-0.0554951	0.0110795	-0.0588512	0.00666515	-0.136132	1.75e-06	0.366489	1.32e-05	-0.0982527	ERN1, ACE
ENSG00000101019.21	UQCC1	chr20	35302566	35412141	All negative	1	1.75e-06	9.15e-05	-0.0408373	0.000161687	-0.0404496	1.85e-05	-0.0638585	1.75e-06	-0.0763125	0.00026647	-0.0340446	0.00057188	-0.0391967	-
ENSG00000214960.9	ISPD	chr7	16087527	16421322	Mixed	1	1.76e-06	0.922266	0.00468931	0.000374005	-0.144545	0.356374	-0.0222763	0.192258	0.0724666	0.000382848	-0.139842	1.76e-06	0.128647	EUM1, DGKB
ENSG00000108423.14	TUBD1	chr17	59859482	59892945	Mixed	1	1.76e-06	2.28e-06	0.614403	2.85e-05	1.73046	0.00174346	0.983777	0.000120838	0.924634	1.76e-06	0.927202	0.000145376	-1.75307	RPS6KB1
ENSG00000204120.14	GIGYF2	chr2	232697299	232860575	All positive	1	1.77e-06	0.0032408	0.159604	1.77e-06	0.229533	7.46e-06	0.131555	0.000269582	0.0733544	0.000115363	0.250955	4.91e-05	0.129834	ATG16L1, DGKD
ENSG00000185290.3	NUPR2	chr7	56114681	56116400	All positive	1	1.8e-06	4.17e-06	0.0329727	1.8e-06	0.0328508	1.96e-05	0.0304774	2.62e-06	0.0330396	2.57e-06	0.0344975	2.02e-06	0.0391851	ZNF713, CICP11
ENSG00000196968.10	FUT11	chr10	73772863	73780251	All positive	1	1.81e-06	2.11e-06	0.0391539	2.12e-05	0.047563	3.7e-06	0.0521323	0.000606308	0.157304	1.81e-06	0.0504806	4.19e-05	0.0975707	CAMK2G
ENSG00000206561.12	COLQ	chr3	15450133	15521751	Mixed	1	1.82e-06	0.0682764	-0.038663	0.00191473	-0.101819	0.266773	0.0292057	0.1467	0.0335379	1.82e-06	0.216588	0.021379	-0.0840748	ANKRD28
ENSG00000166689.15	PLEKHA7	chr11	16777317	17014443	Mixed	1	1.83e-06	0.218903	0.0701603	1.83e-06	0.298527	0.00866352	-0.0739518	0.000170338	0.145011	0.0125137	0.10702	0.306856	-0.0238049	KCNJ11, ABCC8
ENSG00000143369.14	ECM1	chr1	150508062	150513789	All positive	1	1.85e-06	5.76e-05	0.120857	0.025867	0.0765526	0.00016382	0.0775757	0.00162314	0.0676121	0.000355535	0.095434	1.85e-06	0.118139	FAM63A, BNIPL
ENSG00000154783.11	FGD5	chr3	14810853	14934565	All negative	1	1.85e-06	5.24e-06	-0.136046	1.85e-06	-0.223936	0.0628431	-0.056576	0.0150411	-0.11905	4.53e-05	-0.184179	0.000826823	-0.191152	-
ENSG00000110536.13	PTPMT1	chr11	47565797	47572196	Mixed	1	1.85e-06	2.8e-06	5.08792	0.00292516	3.38984	0.000210179	1.24628	0.993551	-0.0533462	0.00856309	9.71641	1.85e-06	10.4326	C11orf49, NUP160
ENSG00000085231.13	AK6	chr5	69350984	69355953	All negative	1	1.86e-06	0.0040407	-0.713453	0.000318175	-0.111474	0.05792	-0.22021	0.858296	-0.0285512	1.86e-06	-0.531284	0.0358652	-0.0685225	-
ENSG00000181652.19	ATG9B	chr7	151012209	151024499	Mixed	1	1.86e-06	1.86e-06	0.417043	0.000383577	0.198563	0.262221	-0.0477591	0.860062	-0.00746411	0.000313838	0.315248	0.164138	0.0678804	AOC1
ENSG00000075290.7	WNT8B	chr10	100463041	100483744	Mixed	1	1.87e-06	0.441818	0.0372461	1.87e-06	-0.332531	0.000218238	-0.0964406	-	-	0.0807277	0.0702941	0.0126317	-0.0885213	ERLIN1, RNU2-43P
ENSG00000145020.15	AMT	chr3	49416775	49422753	All positive	1	1.88e-06	0.425888	0.00367768	0.411349	0.00384248	0.496116	0.00566159	1.88e-06	0.302503	0.401022	0.00472479	0.319115	0.00671521	-
ENSG00000137310.11	TCF19	chr6	31158542	31164215	All positive	1	1.88e-06	0.000495084	0.041948	1.88e-06	0.0649739	0.0445856	0.0123876	0.114589	0.0288158	0.000833615	0.0381516	7.4e-06	0.0514333	MHC region
ENSG00000078814.15	MYH7B	chr20	34975403	35002403	Mixed	1	1.92e-06	2.45e-06	0.0674876	0.000392659	0.0448213	6.04e-05	-0.0637985	6.38e-06	0.0637454	0.00360558	-0.113549	1.92e-06	0.0465927	-

### Sheet: SupTable 4
Supplementary Table 4. Conditional P-values for independent gene-level associations with T2D across metabolically relevant tissues.
		Conditional/association P-value
Independent gene signal (Ensembl ID)	Independent gene signal (gene_name)	Subcutaneous Adipose	Visceral omentum adipose	Brain Hypothalamus	Liver	Skeletal muscle	Pancreas	Minimum P-value across tissues
ENSG00000148737.16	TCF7L2	3.38e-11	5.41e-94	1.86e-52	-	-	-	5.41e-94
ENSG00000153814.11	JAZF1	7.57e-91	5.57e-91	1.12e-80	8.27e-91	1.73e-91	1.61e-91	1.61e-91
ENSG00000109501.13	WFS1	8.47e-77	1.78e-77	-	-	7.75e-78	1.1e-73	7.75e-78
ENSG00000152804.10	HHEX	8.38e-40	7.46e-14	1.28e-54	3.1e-13	8.54e-66	1.26e-43	8.54e-66
ENSG00000167244.18	IGF2	1.93e-56	9.47e-57	2.91e-58	2.76e-54	2.17e-54	5.87e-53	2.91e-58
ENSG00000029534.19	ANK1	7.49e-14	4.88e-33	4.24e-11	1.45e-07	1.89e-56	-	1.89e-56
ENSG00000090621.13	PABPC4	8.04e-53	2.37e-52	3.27e-52	9.66e-53	1.28e-52	2.59e-53	2.59e-53
ENSG00000187486.5	KCNJ11	-	9.78e-53	3.75e-46	-	-	-	9.78e-53
ENSG00000115970.18	THADA	-	-	-	8.95e-19	6.97e-51	1.68e-06	6.97e-51
ENSG00000188211.8	NCR3LG1	2.06e-50	-	-	6.06e-44	2.4e-43	3.05e-41	2.06e-50
ENSG00000180176.14	TH	-	-	1.59e-32	6.42e-31	-	1.37e-48	1.37e-48
ENSG00000197893.13	NRAP	-	1.54e-47	1.26e-16	5.02e-33	5.39e-13	-	1.54e-47
ENSG00000160360.12	GPSM1	1.73e-12	-	1.88e-42	-	2.09e-36	4.53e-13	1.88e-42
ENSG00000082438.15	COBLL1	7.77e-29	3.38e-39	1.43e-25	1.67e-40	2.4e-12	1.29e-26	1.67e-40
ENSG00000074755.14	ZZEF1	7.71e-36	1.4e-35	1.71e-40	-	1.03e-38	4.15e-36	1.71e-40
ENSG00000169783.12	LINGO1	7.89e-16	9.52e-36	7.98e-38	-	-	5.62e-28	7.98e-38
ENSG00000043591.5	ADRB1	-	-	3.38e-37	6.98e-09	-	-	3.38e-37
ENSG00000157823.16	AP3S2	6.86e-37	4.43e-35	4.47e-33	5.65e-35	1.03e-27	1e-34	6.86e-37
ENSG00000009335.17	UBE3C	6.8e-34	7.72e-33	7.3e-34	3.14e-29	1.02e-32	1.34e-36	1.34e-36
ENSG00000152409.8	JMY	4.4e-14	1.04e-09	3.97e-35	2.28e-18	1.67e-17	4.65e-18	3.97e-35
ENSG00000266265.2	KLF14	7.57e-35	7.98e-28	1.65e-21	-	9.25e-35	-	7.57e-35
ENSG00000087448.9	KLHL42	-	6.97e-34	1.28e-30	-	2.39e-19	-	6.97e-34
ENSG00000011523.13	CEP68	1.13e-33	4.2e-33	6.04e-33	4.67e-31	1.12e-33	5.19e-33	1.12e-33
ENSG00000185722.16	ANKFY1	-	-	-	2.58e-33	-	-	2.58e-33
ENSG00000113916.17	BCL6	4.16e-33	7.56e-16	-	-	-	-	4.16e-33
ENSG00000163581.13	SLC2A2	-	-	-	3.08e-32	-	7.31e-11	3.08e-32
ENSG00000205002.3	AARD	7.89e-31	-	5.05e-07	-	-	-	7.89e-31
ENSG00000118971.7	CCND2	5.72e-20	4.5e-16	-	2.04e-30	-	-	2.04e-30
ENSG00000163795.13	ZNF513	-	6.66e-30	-	-	-	-	6.66e-30
ENSG00000185122.10	HSF1	1.43e-16	2.13e-15	9.21e-30	1.28e-16	4.49e-16	1.13e-11	9.21e-30
ENSG00000136527.17	TRA2B	5.06e-21	-	2.57e-10	3.03e-29	-	-	3.03e-29
ENSG00000112242.14	E2F3	1.78e-10	-	9.05e-07	1.56e-28	1.78e-13	1.24e-24	1.56e-28
ENSG00000205238.9	SPDYE2	-	3.74e-17	-	-	2.07e-28	-	2.07e-28
ENSG00000109332.19	UBE2D3	-	2.64e-24	5.29e-28	-	9.98e-23	-	5.29e-28
ENSG00000152104.11	PTPN14	-	-	-	5.73e-28	-	4.79e-10	5.73e-28
ENSG00000140382.14	HMG20A	1.33e-20	-	-	-	5.77e-28	-	5.77e-28
ENSG00000167930.15	FAM234A	2.28e-27	1.26e-17	2.88e-13	5.29e-25	9.15e-12	-	2.28e-27
ENSG00000134256.12	CD101	2.05e-24	6.98e-08	3.29e-15	-	-	3.85e-27	3.85e-27
ENSG00000010310.8	GIPR	-	4.64e-27	5.3e-13	-	-	2.79e-18	4.64e-27
ENSG00000140718.20	FTO	-	-	-	1.76e-26	1.55e-21	-	1.76e-26
ENSG00000179218.13	CALR	2.85e-26	6e-26	2.54e-26	1.2e-25	6.59e-26	3.84e-26	2.54e-26
ENSG00000175970.10	UNC119B	5.27e-08	-	3.21e-26	-	-	-	3.21e-26
ENSG00000263001.5	GTF2I	1.16e-21	4.16e-19	7.22e-17	3.33e-20	2.5e-20	3.86e-26	3.86e-26
ENSG00000124783.12	SSR1	2.76e-11	-	5.73e-15	4.32e-26	3.96e-17	-	4.32e-26
ENSG00000008196.12	TFAP2B	4.58e-26	-	-	-	-	-	4.58e-26
ENSG00000164938.13	TP53INP1	1.91e-18	1.33e-25	2.39e-25	1.11e-25	7.53e-25	7.93e-24	1.11e-25
ENSG00000203760.8	CENPW	5.18e-24	1.3e-25	1.2e-25	-	1.26e-25	4.86e-08	1.2e-25
ENSG00000157992.12	KRTCAP3	-	-	-	-	1.22e-25	-	1.22e-25
ENSG00000115216.13	NRBP1	1.15e-24	-	5.68e-23	1.5e-25	1.3e-13	1.6e-22	1.5e-25
ENSG00000142273.10	CBLC	-	-	-	1.71e-25	-	-	1.71e-25
ENSG00000183049.12	CAMK1D	-	-	1.62e-17	9.37e-15	1.65e-14	4.51e-25	4.51e-25
ENSG00000179195.15	ZNF664	1.03e-22	7.82e-25	9.25e-11	-	-	-	7.82e-25
ENSG00000141699.10	FAM134C	-	-	8.59e-17	-	2.12e-24	4.32e-16	2.12e-24
ENSG00000102908.20	NFAT5	6.08e-24	1.6e-21	-	4.7e-11	-	6e-19	6.08e-24
ENSG00000115241.10	PPM1G	-	-	-	-	1.14e-23	-	1.14e-23
ENSG00000113231.13	PDE8B	1.85e-23	5.5e-07	4.11e-14	-	-	-	1.85e-23
ENSG00000073849.14	ST6GAL1	-	-	1.41e-13	2.57e-23	3.36e-20	1.34e-12	2.57e-23
ENSG00000213221.4	DNLZ	2.99e-17	6.27e-13	1.92e-21	1.83e-14	6.91e-23	4.34e-14	6.91e-23
ENSG00000132170.19	PPARG	-	-	2.22e-20	9.44e-07	1.71e-20	1.22e-22	1.22e-22
ENSG00000111328.6	CDK2AP1	-	-	1.28e-22	-	-	-	1.28e-22
ENSG00000127324.8	TSPAN8	2.19e-22	2.16e-22	2.37e-22	2.31e-22	1.76e-22	2.38e-22	1.76e-22
ENSG00000139233.6	LLPH	-	-	-	-	-	2.6e-22	2.6e-22
ENSG00000198901.13	PRC1	3.76e-22	-	-	-	-	-	3.76e-22
ENSG00000222011.8	FAM185A	-	-	-	2.14e-19	4.06e-22	-	4.06e-22
ENSG00000148400.9	NOTCH1	-	-	-	7.83e-22	-	-	7.83e-22
ENSG00000166965.12	RCCD1	-	7.29e-19	1.24e-20	1.4e-16	2.51e-19	1.09e-21	1.09e-21
ENSG00000130921.7	C12orf65	2.27e-17	1.21e-21	-	-	1.39e-20	1.17e-19	1.21e-21
ENSG00000182197.10	EXT1	-	-	4.67e-08	1.4e-21	-	1.68e-07	1.4e-21
ENSG00000172922.8	RNASEH2C	-	-	1.22e-13	5.32e-10	1.94e-06	1.53e-21	1.53e-21
ENSG00000125971.16	DYNLRB1	2.15e-21	-	-	-	-	-	2.15e-21
ENSG00000105726.16	ATP13A1	2.22e-21	3.17e-21	1.61e-15	8.31e-17	4.33e-21	1.22e-19	2.22e-21
ENSG00000174099.10	MSRB3	1.33e-19	-	4.45e-08	6.35e-17	7.61e-21	-	7.61e-21
ENSG00000164037.16	SLC9B1	7.63e-21	-	-	-	-	2.73e-20	7.63e-21
ENSG00000105662.15	CRTC1	3.28e-17	5.57e-20	1.76e-20	1.98e-18	3.41e-20	3.13e-14	1.76e-20
ENSG00000148702.14	HABP2	-	-	-	1.88e-20	-	9.89e-09	1.88e-20
ENSG00000123095.5	BHLHE41	3.43e-11	-	-	2.51e-20	-	4.11e-11	2.51e-20
ENSG00000167700.8	MFSD3	-	-	-	-	-	2.84e-20	2.84e-20
ENSG00000145431.10	PDGFC	1.32e-17	1.87e-18	1.01e-17	7.53e-19	3.19e-16	2.9e-20	2.9e-20
ENSG00000157837.15	SPPL3	-	1.99e-17	-	-	4.79e-20	1.42e-10	4.79e-20
ENSG00000141452.9	C18orf8	7.55e-20	5.6e-20	-	-	-	-	5.6e-20
ENSG00000130203.9	APOE	6.8e-20	-	-	-	-	-	6.8e-20
ENSG00000159210.9	SNF8	-	4.05e-15	4.22e-18	-	1.04e-19	1.28e-17	1.04e-19
ENSG00000131470.14	PSMC3IP	2.33e-15	6.64e-13	-	1.64e-19	1.55e-08	-	1.64e-19
ENSG00000141458.12	NPC1	-	-	4.38e-19	7.89e-19	5.4e-19	1.8e-19	1.8e-19
ENSG00000250091.2	DNAH10OS	-	-	-	-	1.83e-19	1.03e-06	1.83e-19
ENSG00000125970.11	RALY	-	1.9e-18	9.93e-19	-	1.02e-17	2.15e-19	2.15e-19
ENSG00000122008.15	POLK	4.88e-19	3.01e-19	1.59e-17	4.64e-17	1.97e-12	6.86e-18	3.01e-19
ENSG00000167380.16	ZNF226	6.17e-19	-	-	1.4e-09	1.43e-10	-	6.17e-19
ENSG00000171044.10	XKR6	-	-	6.28e-19	-	-	3.43e-18	6.28e-19
ENSG00000171126.7	KCNG3	6.55e-19	-	-	-	-	-	6.55e-19
ENSG00000103479.15	RBL2	1.79e-17	4.23e-14	1.77e-12	1.49e-18	2.62e-14	4.6e-14	1.49e-18
ENSG00000151465.13	CDC123	8.14e-15	1.62e-18	-	-	-	-	1.62e-18
ENSG00000119912.15	IDE	4.09e-16	1.79e-07	-	-	1.67e-16	1.91e-18	1.91e-18
ENSG00000158092.6	NCK1	2.63e-18	1.47e-07	1.83e-06	-	1.03e-12	3.44e-09	2.63e-18
ENSG00000158186.12	MRAS	-	2.07e-15	1.62e-15	2.49e-17	1.99e-15	3.69e-18	3.69e-18
ENSG00000125977.6	EIF2S2	-	-	-	4.16e-18	-	-	4.16e-18
ENSG00000117906.13	RCN2	-	-	-	4.19e-18	-	-	4.19e-18
ENSG00000166171.12	DPCD	-	-	-	-	-	4.61e-18	4.61e-18
ENSG00000110651.11	CD81	-	-	-	-	5.7e-18	4.38e-12	5.7e-18
ENSG00000260428.2	SCX	-	-	5.93e-18	-	-	-	5.93e-18
ENSG00000196378.11	ZNF34	1.4e-16	9.87e-18	4.65e-11	-	5.93e-18	1.49e-12	5.93e-18
ENSG00000109920.12	FNBP4	1.18e-17	1.02e-14	1.43e-14	3.39e-14	7.16e-17	2.35e-17	1.18e-17
ENSG00000182247.9	UBE2E2	3.39e-07	1.3e-17	-	-	6.55e-12	9.51e-08	1.3e-17
ENSG00000115596.3	WNT6	3.13e-17	1.9e-15	1.05e-16	-	8.29e-17	2.44e-16	3.13e-17
ENSG00000173930.8	SLCO4C1	1.4e-15	-	3.47e-17	-	-	-	3.47e-17
ENSG00000186635.14	ARAP1	6.71e-08	-	8.14e-14	-	1.8e-09	3.73e-17	3.73e-17
ENSG00000150967.17	ABCB9	-	-	-	5.07e-17	-	-	5.07e-17
ENSG00000050820.16	BCAR1	-	-	8.15e-15	-	1.73e-06	5.45e-17	5.45e-17
ENSG00000125755.18	SYMPK	2.17e-07	-	-	-	6.6e-17	-	6.6e-17
ENSG00000115221.10	ITGB6	4.9e-16	8.63e-16	4.22e-16	6.97e-17	1.37e-14	4.37e-16	6.97e-17
ENSG00000157895.11	C12orf43	-	-	-	1.32e-16	-	-	1.32e-16
ENSG00000149084.12	HSD17B12	3.18e-16	3.23e-16	2.15e-16	1.56e-16	2.87e-16	5.19e-16	1.56e-16
ENSG00000116273.5	PHF13	1.65e-16	4.56e-16	1.95e-16	1.67e-16	3.77e-16	2.02e-16	1.65e-16
ENSG00000196275.13	GTF2IRD2	3.84e-12	1.77e-11	9.8e-12	7.6e-07	1.36e-11	2.1e-16	2.1e-16
ENSG00000002919.14	SNX11	4.66e-11	7.64e-14	7.48e-11	1.89e-13	1.29e-10	2.4e-16	2.4e-16
ENSG00000159202.17	UBE2Z	2.77e-16	-	-	4.37e-15	-	-	2.77e-16
ENSG00000107679.14	PLEKHA1	1.13e-14	8.92e-15	3.15e-15	3.18e-16	8.54e-16	1.77e-14	3.18e-16
ENSG00000091844.7	RGS17	1.74e-14	3.4e-16	1.43e-07	8.35e-15	1.08e-07	3.09e-15	3.4e-16
ENSG00000174197.16	MGA	-	-	3.47e-16	-	-	-	3.47e-16
ENSG00000171634.16	BPTF	2.61e-15	3.47e-15	4.57e-15	3.5e-15	4.51e-16	4.94e-16	4.51e-16
ENSG00000058404.19	CAMK2B	1.15e-07	3.76e-14	4.59e-07	4.53e-16	-	-	4.53e-16
ENSG00000138180.15	CEP55	-	2.61e-13	-	5.94e-16	-	-	5.94e-16
ENSG00000170632.13	ARMC10	7.92e-16	-	6.2e-12	-	-	-	7.92e-16
ENSG00000109670.13	FBXW7	5.23e-09	3.62e-12	-	-	-	8.67e-16	8.67e-16
ENSG00000089041.16	P2RX7	-	2.3e-07	-	6.01e-08	-	9.01e-16	9.01e-16
ENSG00000166002.6	SMCO4	-	-	-	1.8e-08	1.75e-07	9.33e-16	9.33e-16
ENSG00000165802.21	NSMF	-	-	1.29e-15	-	-	-	1.29e-15
ENSG00000135124.14	P2RX4	-	-	1.49e-15	3.2e-11	-	-	1.49e-15
ENSG00000113790.10	EHHADH	-	-	1.65e-15	1.09e-10	-	-	1.65e-15
ENSG00000131899.10	LLGL1	-	1.81e-15	-	-	-	-	1.81e-15
ENSG00000165066.12	NKX6-3	-	-	-	-	-	1.94e-15	1.94e-15
ENSG00000119760.15	SUPT7L	2.16e-15	-	-	-	-	2.43e-08	2.16e-15
ENSG00000166228.8	PCBD1	1.34e-10	2.87e-09	8.28e-13	-	8.06e-11	2.32e-15	2.32e-15
ENSG00000106636.7	YKT6	6.15e-07	6.24e-10	2.33e-15	-	-	-	2.33e-15
ENSG00000177383.4	MAGEF1	-	-	2.34e-15	-	-	-	2.34e-15
ENSG00000092445.11	TYRO3	-	-	-	-	-	2.47e-15	2.47e-15
ENSG00000162341.16	TPCN2	1.52e-11	3.46e-13	1.25e-13	3.5e-15	-	-	3.5e-15
ENSG00000243789.10	JMJD7	3.64e-15	4.34e-14	-	1.52e-12	8.36e-13	-	3.64e-15
ENSG00000163083.5	INHBB	3.73e-15	-	-	-	5.73e-11	-	3.73e-15
ENSG00000172500.12	FIBP	-	3.81e-15	-	-	1.42e-07	-	3.81e-15
ENSG00000169592.14	INO80E	-	2.6e-11	-	5.06e-13	4.33e-15	-	4.33e-15
ENSG00000187848.12	P2RX2	-	-	-	5.36e-15	-	-	5.36e-15
ENSG00000221955.10	SLC12A8	9.1e-11	1.87e-09	-	7.37e-08	5.76e-15	2.67e-10	5.76e-15
ENSG00000062582.13	MRPS24	-	-	-	-	-	6.65e-15	6.65e-15
ENSG00000242173.8	ARHGDIG	-	-	-	-	-	6.95e-15	6.95e-15
ENSG00000149932.16	TMEM219	3.36e-14	-	7.17e-15	-	-	7.17e-14	7.17e-15
ENSG00000137478.14	FCHSD2	-	-	-	-	-	7.55e-15	7.55e-15
ENSG00000101057.15	MYBL2	1.03e-10	7.78e-15	1.39e-09	-	3.68e-10	-	7.78e-15
ENSG00000163935.13	SFMBT1	2.77e-13	6.69e-14	8.17e-15	1.15e-12	-	2.12e-13	8.17e-15
ENSG00000152601.17	MBNL1	-	-	-	1.15e-14	-	-	1.15e-14
ENSG00000197361.7	FBXL22	-	-	-	1.16e-08	1.41e-14	-	1.41e-14
ENSG00000168140.4	VASN	1.41e-14	4.02e-11	1.11e-09	9.14e-11	-	8.66e-11	1.41e-14
ENSG00000182463.15	TSHZ2	4.19e-12	-	-	-	1.45e-14	-	1.45e-14
ENSG00000185359.12	HGS	-	-	1.98e-14	-	-	-	1.98e-14
ENSG00000177971.8	IMP3	3.24e-12	7.77e-13	3.26e-12	2.16e-14	2.69e-14	1.46e-12	2.16e-14
ENSG00000130598.15	TNNI2	-	-	-	-	2.36e-14	-	2.36e-14
ENSG00000165879.8	FRAT1	4.63e-14	4.69e-14	2.56e-14	7.6e-14	-	3.05e-13	2.56e-14
ENSG00000168917.8	SLC35G2	2.65e-14	-	-	-	2.84e-11	-	2.65e-14
ENSG00000283787.1	PRR33	-	-	-	-	-	2.84e-14	2.84e-14
ENSG00000128833.12	MYO5C	3.25e-14	-	-	1.48e-12	1.34e-12	7.85e-11	3.25e-14
ENSG00000169856.8	ONECUT1	-	-	-	3.98e-12	-	3.27e-14	3.27e-14
ENSG00000122971.8	ACADS	3.44e-14	-	-	-	-	-	3.44e-14
ENSG00000173281.4	PPP1R3B	3.52e-14	-	-	-	-	-	3.52e-14
ENSG00000163285.7	GABRG1	-	4.46e-14	-	-	-	-	4.46e-14
ENSG00000256223.5	ZNF10	4.71e-14	-	-	-	1.86e-12	-	4.71e-14
ENSG00000126214.21	KLC1	-	-	-	-	4.85e-14	-	4.85e-14
ENSG00000164647.8	STEAP1	-	-	-	-	5.22e-14	-	5.22e-14
ENSG00000145191.12	EIF2B5	-	-	-	5.37e-14	3.25e-09	-	5.37e-14
ENSG00000108669.16	CYTH1	5.85e-14	1.69e-13	-	-	1.16e-12	-	5.85e-14
ENSG00000107341.4	UBE2R2	2.83e-13	1.1e-13	3.68e-13	6.17e-14	5.12e-13	-	6.17e-14
ENSG00000198355.4	PIM3	1.07e-08	1.55e-08	5.65e-13	-	6.2e-14	1.25e-13	6.2e-14
ENSG00000175662.17	TOM1L2	1.36e-12	-	-	-	1.12e-11	6.32e-14	6.32e-14
ENSG00000175806.14	MSRA	-	-	-	-	6.98e-14	-	6.98e-14
ENSG00000163257.10	DCAF16	1.27e-13	7.25e-14	1.34e-13	1.7e-13	1.35e-13	8.53e-14	7.25e-14
ENSG00000175164.13	ABO	4.54e-12	7.27e-14	-	6.81e-08	8.89e-10	-	7.27e-14
ENSG00000126860.11	EVI2A	7.27e-14	1.93e-13	1.14e-12	1.36e-12	1.74e-12	3.04e-10	7.27e-14
ENSG00000136280.15	CCM2	-	-	-	-	-	8.79e-14	8.79e-14
ENSG00000254093.8	PINX1	-	1.04e-13	-	1.04e-13	-	-	1.04e-13
ENSG00000134369.15	NAV1	-	-	8.28e-12	4.95e-11	-	1.83e-13	1.83e-13
ENSG00000181322.13	NME9	1.87e-13	-	-	-	-	-	1.87e-13
ENSG00000173175.14	ADCY5	7.11e-10	2.96e-08	2.54e-09	1.88e-13	-	3.8e-08	1.88e-13
ENSG00000256269.7	HMBS	7.5e-11	3.16e-13	2.43e-13	7.49e-12	-	1.95e-13	1.95e-13
ENSG00000147883.10	CDKN2B	1.16e-10	-	-	-	1.98e-13	-	1.98e-13
ENSG00000103351.12	CLUAP1	4.89e-12	2.24e-12	1.99e-12	2.04e-13	6.34e-12	3.31e-12	2.04e-13
ENSG00000103657.13	HERC1	2.04e-13	5.39e-13	1.92e-12	-	-	3.29e-07	2.04e-13
ENSG00000198408.13	MGEA5	-	-	-	-	-	2.12e-13	2.12e-13
ENSG00000152219.4	ARL14EP	1.35e-12	1.24e-12	6.96e-12	3.31e-12	8.5e-11	2.13e-13	2.13e-13
ENSG00000001626.14	CFTR	-	-	-	-	-	2.55e-13	2.55e-13
ENSG00000174306.21	ZHX3	2.87e-13	3.46e-13	3.21e-13	2.9e-13	3.27e-13	2.65e-13	2.65e-13
ENSG00000004534.14	RBM6	3.62e-13	1.36e-07	5.59e-11	7.61e-09	2.72e-13	5.08e-09	2.72e-13
ENSG00000177051.5	FBXO46	7.91e-09	-	5.3e-13	-	-	2.74e-13	2.74e-13
ENSG00000136485.14	DCAF7	-	2.51e-12	2.5e-12	2.86e-13	-	-	2.86e-13
ENSG00000244242.1	IFITM10	-	-	2.94e-13	-	-	-	2.94e-13
ENSG00000160695.14	VPS11	-	-	-	-	2.95e-13	-	2.95e-13
ENSG00000002726.20	AOC1	4.62e-10	3.03e-13	-	-	-	-	3.03e-13
ENSG00000122859.4	NEUROG3	-	3.03e-13	-	-	-	-	3.03e-13
ENSG00000138757.14	G3BP2	1.13e-07	8.18e-10	3.12e-13	4.91e-08	4.6e-10	2.99e-11	3.12e-13
ENSG00000214413.7	BBIP1	-	-	3.49e-13	-	-	-	3.49e-13
ENSG00000187796.13	CARD9	-	4.58e-13	-	-	-	-	4.58e-13
ENSG00000148110.15	MFSD14B	-	-	3.47e-09	5e-13	8.56e-07	-	5e-13
ENSG00000168056.15	LTBP3	5.37e-13	-	-	-	-	-	5.37e-13
ENSG00000119242.8	CCDC92	-	-	-	5.74e-13	-	-	5.74e-13
ENSG00000214029.4	ZNF891	-	6.95e-12	5.82e-13	-	-	7.52e-10	5.82e-13
ENSG00000157214.13	STEAP2	7.22e-13	8.4e-13	1.49e-12	5.95e-13	-	1.32e-12	5.95e-13
ENSG00000169903.6	TM4SF4	6.46e-13	6.05e-13	-	-	-	1.03e-12	6.05e-13
ENSG00000075413.17	MARK3	-	-	7.66e-11	6.17e-13	-	1.3e-12	6.17e-13
ENSG00000146477.5	SLC22A3	5.15e-10	6.31e-09	3.91e-10	6.36e-13	-	-	6.36e-13
ENSG00000104447.12	TRPS1	4.52e-10	-	1.56e-07	6.68e-13	-	5.75e-07	6.68e-13
ENSG00000117280.12	RAB29	2.85e-08	1.54e-09	6.77e-13	1.44e-10	6.8e-09	9.32e-11	6.77e-13
ENSG00000112164.5	GLP1R	-	2.81e-09	6.9e-10	-	-	6.89e-13	6.89e-13
ENSG00000187166.1	H1FNT	1.44e-12	2.44e-12	8.65e-13	-	9.17e-11	5.37e-11	8.65e-13
ENSG00000037042.8	TUBG2	-	-	-	-	1.04e-12	-	1.04e-12
ENSG00000179292.4	TMEM151A	1.05e-12	-	-	-	-	-	1.05e-12
ENSG00000203896.9	LIME1	9.65e-12	-	-	1.16e-12	9.83e-09	1.39e-11	1.16e-12
ENSG00000213390.10	ARHGAP19	-	-	-	-	1.2e-12	-	1.2e-12
ENSG00000145692.14	BHMT	-	1.2e-12	-	-	-	-	1.2e-12
ENSG00000055483.19	USP36	-	-	1.93e-08	1.63e-11	-	1.21e-12	1.21e-12
ENSG00000113810.15	SMC4	-	-	1.38e-12	-	3.31e-12	-	1.38e-12
ENSG00000136531.15	SCN2A	1.63e-12	1.54e-07	-	-	-	-	1.63e-12
ENSG00000178409.13	BEND3	-	3.2e-12	1.74e-12	-	-	-	1.74e-12
ENSG00000117676.13	RPS6KA1	1.84e-12	-	-	-	1.68e-10	-	1.84e-12
ENSG00000167566.16	NCKAP5L	2.38e-12	1.2e-11	3.2e-11	6.52e-08	-	7.77e-12	2.38e-12
ENSG00000205502.3	C2CD4B	2.44e-12	3.42e-10	2.64e-08	3.86e-09	2.12e-11	-	2.44e-12
ENSG00000256053.7	APOPT1	-	2.46e-12	-	-	-	-	2.46e-12
ENSG00000172935.8	MRGPRF	-	-	-	-	2.7e-12	-	2.7e-12
ENSG00000111912.19	NCOA7	-	-	-	2.71e-12	-	-	2.71e-12
ENSG00000213186.7	TRIM59	2.8e-12	-	-	1.2e-11	-	6.84e-09	2.8e-12
ENSG00000163075.12	CFAP221	4e-09	-	5.57e-08	-	-	2.82e-12	2.82e-12
ENSG00000169379.15	ARL13B	2.89e-12	-	7.42e-09	2.15e-11	-	1.5e-09	2.89e-12
ENSG00000196683.10	TOMM7	3.72e-12	4.59e-12	7.37e-12	5.66e-12	3.07e-12	3.54e-09	3.07e-12
ENSG00000160299.16	PCNT	1.03e-11	-	-	3.11e-12	-	-	3.11e-12
ENSG00000163832.15	ELP6	-	3.49e-12	-	1.12e-06	-	-	3.49e-12
ENSG00000269190.5	FBXO17	3.52e-12	2.22e-11	1.2e-08	2.07e-10	1.44e-10	4.85e-11	3.52e-12
ENSG00000197296.5	FITM2	-	-	-	3.6e-12	-	-	3.6e-12
ENSG00000163933.9	RFT1	-	-	-	-	3.64e-12	-	3.64e-12
ENSG00000196557.12	CACNA1H	-	3.74e-12	-	-	-	-	3.74e-12
ENSG00000145725.19	PPIP5K2	-	3.89e-12	-	-	6.1e-12	3.95e-11	3.89e-12
ENSG00000132612.15	VPS4A	-	-	-	1.17e-09	4.15e-12	-	4.15e-12
ENSG00000138018.17	SELENOI	2.2e-10	1.21e-09	1.19e-08	-	4.36e-12	-	4.36e-12
ENSG00000163141.18	BNIPL	4.86e-10	-	-	5.12e-12	3.27e-11	2.08e-11	5.12e-12
ENSG00000112996.10	MRPS30	-	5.65e-12	2.7e-08	2.57e-10	-	-	5.65e-12
ENSG00000108591.9	DRG2	-	-	-	6.31e-12	-	-	6.31e-12
ENSG00000108256.8	NUFIP2	-	-	-	1.91e-08	-	6.4e-12	6.4e-12
ENSG00000172260.14	NEGR1	7.81e-12	1.78e-09	2.69e-10	-	1.6e-08	2.88e-08	7.81e-12
ENSG00000134824.13	FADS2	-	-	-	8.88e-12	-	-	8.88e-12
ENSG00000145730.20	PAM	-	-	-	9.33e-12	-	-	9.33e-12
ENSG00000168255.19	POLR2J3	-	-	-	-	-	9.41e-12	9.41e-12
ENSG00000011028.13	MRC2	4.11e-10	1e-11	8.23e-08	1.4e-08	3.24e-09	9.47e-12	9.47e-12
ENSG00000122406.12	RPL5	-	-	-	9.73e-08	9.66e-12	-	9.66e-12
ENSG00000147874.10	HAUS6	9.87e-12	3.12e-11	5.9e-08	5.38e-10	6.25e-10	2.26e-11	9.87e-12
ENSG00000082684.14	SEMA5B	-	5.77e-09	-	9.92e-12	-	-	9.92e-12
ENSG00000175787.16	ZNF169	-	2.33e-11	-	-	-	1.08e-11	1.08e-11
ENSG00000166165.12	CKB	1.09e-11	-	-	-	-	-	1.09e-11
ENSG00000130202.9	NECTIN2	-	-	-	-	1.12e-11	-	1.12e-11
ENSG00000163435.15	ELF3	-	-	-	-	1.13e-11	-	1.13e-11
ENSG00000165325.13	DEUP1	-	-	1.2e-11	-	-	-	1.2e-11
ENSG00000206560.11	ANKRD28	-	-	-	1.21e-11	-	-	1.21e-11
ENSG00000171962.17	DRC3	-	-	1.56e-11	-	-	-	1.56e-11
ENSG00000108379.9	WNT3	8.33e-10	1.57e-11	1.57e-10	-	-	-	1.57e-11
ENSG00000163069.12	SGCB	-	-	-	-	1.6e-11	-	1.6e-11
ENSG00000184995.7	IFNE	-	1.65e-11	-	-	-	-	1.65e-11
ENSG00000169925.16	BRD3	8.66e-08	-	9.54e-10	-	1.71e-11	4.23e-09	1.71e-11
ENSG00000145194.17	ECE2	1.71e-11	-	1.26e-08	-	-	4.18e-11	1.71e-11
ENSG00000111716.12	LDHB	-	-	-	1.14e-06	-	1.85e-11	1.85e-11
ENSG00000095564.13	BTAF1	-	-	1.52e-07	2.06e-11	-	-	2.06e-11
ENSG00000117461.14	PIK3R3	2.1e-11	-	1.51e-10	5.62e-09	-	7.42e-11	2.1e-11
ENSG00000101421.3	CHMP4B	-	9.17e-09	1.92e-08	2.16e-11	4.89e-09	4.15e-08	2.16e-11
ENSG00000109184.14	DCUN1D4	8.01e-07	-	-	2.31e-11	-	-	2.31e-11
ENSG00000006468.13	ETV1	2.96e-11	2.54e-11	2.96e-11	2.98e-11	2.96e-11	2.96e-11	2.54e-11
ENSG00000177628.15	GBA	-	2.55e-11	-	-	5.28e-08	-	2.55e-11
ENSG00000160801.13	PTH1R	-	2.53e-08	2.66e-11	-	-	-	2.66e-11
ENSG00000149485.18	FADS1	9.99e-10	1.27e-09	2.73e-11	-	2.02e-09	2.16e-10	2.73e-11
ENSG00000169814.12	BTD	1.24e-07	-	4.28e-07	-	2.8e-11	6.08e-07	2.8e-11
ENSG00000110917.7	MLEC	-	-	-	3.08e-11	-	-	3.08e-11
ENSG00000075539.13	FRYL	-	-	-	-	-	3.38e-11	3.38e-11
ENSG00000119522.16	DENND1A	6.73e-11	3.45e-11	7.31e-11	-	1.34e-09	4.6e-11	3.45e-11
ENSG00000145192.12	AHSG	-	-	-	-	-	3.59e-11	3.59e-11
ENSG00000118520.14	ARG1	1.71e-10	1.05e-10	5.84e-09	-	7.81e-11	3.61e-11	3.61e-11
ENSG00000160972.9	PPP1R16A	-	-	-	-	-	3.75e-11	3.75e-11
ENSG00000138640.14	FAM13A	4.08e-11	-	-	-	1.5e-08	1.38e-06	4.08e-11
ENSG00000125735.10	TNFSF14	6.83e-11	4.26e-11	4.26e-11	4.57e-11	4.26e-11	4.26e-11	4.26e-11
ENSG00000166971.16	AKTIP	4.33e-11	-	-	-	-	-	4.33e-11
ENSG00000222047.8	C10orf55	-	-	-	-	4.69e-11	-	4.69e-11
ENSG00000075035.9	WSCD2	-	2.45e-07	-	-	8.46e-08	4.93e-11	4.93e-11
ENSG00000135776.4	ABCB10	8.83e-11	6.7e-11	7.01e-11	5.69e-11	8.1e-11	8.8e-11	5.69e-11
ENSG00000172927.7	MYEOV	-	-	-	-	-	5.72e-11	5.72e-11
ENSG00000198492.15	YTHDF2	-	6.61e-07	1.25e-06	-	5.72e-11	-	5.72e-11
ENSG00000150593.17	PDCD4	-	-	-	6.1e-11	-	-	6.1e-11
ENSG00000166949.15	SMAD3	-	-	-	-	3.36e-10	6.19e-11	6.19e-11
ENSG00000123096.11	SSPN	-	6.33e-11	-	-	-	-	6.33e-11
ENSG00000170633.16	RNF34	6.59e-11	-	-	-	1.25e-06	-	6.59e-11
ENSG00000123200.16	ZC3H13	7.02e-10	2.98e-10	6.96e-11	-	6.92e-11	1.14e-09	6.92e-11
ENSG00000147439.12	BIN3	4.9e-10	6.99e-11	-	-	-	-	6.99e-11
ENSG00000141503.15	MINK1	-	8.2e-10	1.55e-09	2.07e-10	1.33e-09	7.81e-11	7.81e-11
ENSG00000089159.16	PXN	-	8.04e-11	-	-	-	-	8.04e-11
ENSG00000068078.17	FGFR3	-	-	8.66e-11	-	-	-	8.66e-11
ENSG00000172687.13	ZNF738	2.54e-09	2.41e-10	9.66e-08	-	5.54e-08	1.03e-10	1.03e-10
ENSG00000130856.15	ZNF236	3.44e-09	1.05e-10	3.34e-10	7.03e-10	1.01e-07	3.47e-09	1.05e-10
ENSG00000023041.11	ZDHHC6	1.14e-10	1.1e-10	-	-	-	-	1.1e-10
ENSG00000112742.9	TTK	1.11e-10	-	-	-	-	-	1.11e-10
ENSG00000182362.13	YBEY	-	1.25e-10	1.14e-10	-	-	1.55e-10	1.14e-10
ENSG00000156515.21	HK1	-	-	1.18e-10	-	-	-	1.18e-10
ENSG00000099624.7	ATP5D	8.15e-10	1.27e-10	6.13e-07	-	1.64e-10	3.45e-10	1.27e-10
ENSG00000176986.15	SEC24C	-	-	-	1.3e-10	-	-	1.3e-10
ENSG00000162367.11	TAL1	2.46e-10	1.81e-10	2.39e-10	3.28e-10	1.34e-10	2.19e-10	1.34e-10
ENSG00000172733.11	PURG	1.43e-10	-	-	-	-	-	1.43e-10
ENSG00000009950.15	MLXIPL	-	-	-	1.58e-10	-	-	1.58e-10
ENSG00000136279.20	DBNL	-	-	-	-	1.71e-10	-	1.71e-10
ENSG00000101246.19	ARFRP1	-	1.72e-10	-	-	-	-	1.72e-10
ENSG00000186660.14	ZFP91	-	-	1.9e-10	4.51e-09	-	-	1.9e-10
ENSG00000111247.14	RAD51AP1	1.91e-10	-	-	-	-	-	1.91e-10
ENSG00000157349.16	DDX19B	-	-	1.97e-10	-	-	-	1.97e-10
ENSG00000100399.15	CHADL	1.01e-08	-	1.98e-10	-	-	-	1.98e-10
ENSG00000112715.21	VEGFA	-	2.24e-10	-	-	-	-	2.24e-10
ENSG00000173517.10	PEAK1	-	-	-	-	-	2.39e-10	2.39e-10
ENSG00000184350.9	MRGPRE	-	-	2.48e-10	-	-	-	2.48e-10
ENSG00000262246.5	CORO7	-	-	-	-	2.56e-10	-	2.56e-10
ENSG00000102572.14	STK24	8.49e-08	2.6e-10	-	-	-	-	2.6e-10
ENSG00000186432.8	KPNA4	-	2.62e-10	-	-	-	-	2.62e-10
ENSG00000155096.13	AZIN1	2.99e-10	1.39e-09	-	-	-	-	2.99e-10
ENSG00000010438.16	PRSS3	-	-	-	-	-	3e-10	3e-10
ENSG00000161204.11	ABCF3	-	3.11e-10	-	-	-	-	3.11e-10
ENSG00000070985.13	TRPM5	-	-	-	-	-	3.2e-10	3.2e-10
ENSG00000149043.16	SYT8	-	3.29e-10	-	-	-	-	3.29e-10
ENSG00000106392.10	C1GALT1	4.88e-10	8.6e-10	1.19e-09	3.32e-10	5.22e-10	5.68e-10	3.32e-10
ENSG00000133069.15	TMCC2	-	-	-	3.52e-10	-	-	3.52e-10
ENSG00000163431.12	LMOD1	3.8e-10	6.82e-10	-	-	-	-	3.8e-10
ENSG00000144736.13	SHQ1	5.13e-10	5.8e-10	5.01e-10	5.65e-10	7.02e-10	3.87e-10	3.87e-10
ENSG00000147677.10	EIF3H	-	-	-	-	-	3.94e-10	3.94e-10
ENSG00000150201.14	FXYD4	-	-	-	-	3.97e-10	-	3.97e-10
ENSG00000100266.18	PACSIN2	-	-	-	3.98e-10	-	-	3.98e-10
ENSG00000165323.15	FAT3	-	-	4.01e-10	-	-	-	4.01e-10
ENSG00000100614.17	PPM1A	7.36e-09	-	-	-	1.05e-08	4.21e-10	4.21e-10
ENSG00000100401.19	RANGAP1	-	4.51e-08	-	4.28e-10	-	-	4.28e-10
ENSG00000125743.10	SNRPD2	4.44e-10	-	-	-	9.24e-08	-	4.44e-10
ENSG00000188352.12	FOCAD	-	4.54e-10	-	9.97e-09	8.14e-09	-	4.54e-10
ENSG00000175087.9	PDIK1L	-	-	4.71e-10	-	-	-	4.71e-10
ENSG00000184185.9	KCNJ12	-	-	4.8e-10	2.22e-08	-	1.26e-07	4.8e-10
ENSG00000015133.18	CCDC88C	-	-	-	4.85e-10	-	1.39e-07	4.85e-10
ENSG00000110665.11	C11orf21	4.86e-10	1.53e-06	-	6.07e-07	-	-	4.86e-10
ENSG00000157045.8	NTAN1	-	4.89e-10	-	-	-	-	4.89e-10
ENSG00000112701.17	SENP6	1.21e-08	1.91e-09	-	-	-	5.31e-10	5.31e-10
ENSG00000107651.12	SEC23IP	1.11e-09	5.9e-09	5.82e-10	1.25e-06	5.96e-10	-	5.82e-10
ENSG00000100271.16	TTLL1	-	-	-	-	-	6.05e-10	6.05e-10
ENSG00000107175.11	CREB3	-	-	2.92e-09	1.21e-08	-	7.09e-10	7.09e-10
ENSG00000067208.14	EVI5	1.92e-09	7.09e-10	9.16e-08	-	-	-	7.09e-10
ENSG00000114054.13	PCCB	-	-	-	7.37e-10	-	-	7.37e-10
ENSG00000115290.9	GRB14	-	-	1.56e-07	-	7.42e-10	3.87e-07	7.42e-10
ENSG00000173567.14	ADGRF3	-	-	-	-	-	7.49e-10	7.49e-10
ENSG00000197429.10	IPP	-	7.88e-10	-	-	7.55e-10	-	7.55e-10
ENSG00000197386.10	HTT	-	-	-	2.1e-07	7.59e-10	-	7.59e-10
ENSG00000213066.11	FGFR1OP	7.6e-10	-	-	1.28e-08	5.25e-08	2.18e-07	7.6e-10
ENSG00000154122.12	ANKH	-	-	-	7.98e-10	-	-	7.98e-10
ENSG00000171444.17	MCC	-	-	-	8.09e-10	-	2.96e-09	8.09e-10
ENSG00000178694.9	NSUN3	-	-	-	-	8.15e-10	-	8.15e-10
ENSG00000108061.11	SHOC2	8.16e-10	-	-	-	1.62e-09	1.94e-09	8.16e-10
ENSG00000134247.9	PTGFRN	-	-	-	-	8.21e-10	-	8.21e-10
ENSG00000108306.11	FBXL20	8.52e-10	2.14e-09	-	-	6.17e-09	-	8.52e-10
ENSG00000198914.3	POU3F3	8.79e-10	-	-	-	-	-	8.79e-10
ENSG00000165476.13	REEP3	8.92e-10	8.96e-10	1.86e-09	-	1.89e-08	4.7e-09	8.92e-10
ENSG00000135436.8	FAM186B	-	-	-	-	9.02e-10	-	9.02e-10
ENSG00000013523.9	ANGEL1	2.27e-08	9.21e-10	1.85e-07	3.5e-07	1.64e-08	2.81e-08	9.21e-10
ENSG00000177981.10	ASB8	-	-	-	9.41e-10	-	-	9.41e-10
ENSG00000084754.10	HADHA	-	-	-	1.02e-09	-	-	1.02e-09
ENSG00000121621.6	KIF18A	-	-	-	-	1.02e-09	-	1.02e-09
ENSG00000072110.13	ACTN1	1.06e-09	-	-	-	-	-	1.06e-09
ENSG00000153250.19	RBMS1	-	-	-	-	1.15e-09	-	1.15e-09
ENSG00000095485.16	CWF19L1	3.1e-07	7.05e-08	1.28e-07	3.06e-08	8.67e-08	1.16e-09	1.16e-09
ENSG00000088986.10	DYNLL1	-	-	-	-	1.17e-09	-	1.17e-09
ENSG00000197622.12	CDC42SE1	-	1.2e-09	1.38e-09	-	-	-	1.2e-09
ENSG00000127663.14	KDM4B	1.25e-09	-	-	-	-	-	1.25e-09
ENSG00000158022.6	TRIM63	-	-	-	-	-	1.31e-09	1.31e-09
ENSG00000135540.11	NHSL1	2.91e-07	3.46e-08	3.57e-09	1.34e-09	6.37e-08	4.3e-09	1.34e-09
ENSG00000163634.11	THOC7	3.59e-09	-	1.21e-08	2.71e-09	1.37e-09	4.34e-08	1.37e-09
ENSG00000196586.13	MYO6	-	-	1.4e-09	-	-	-	1.4e-09
ENSG00000107014.8	RLN2	1.45e-09	-	-	-	-	-	1.45e-09
ENSG00000006194.9	ZNF263	1.46e-09	-	-	-	3e-07	5.35e-07	1.46e-09
ENSG00000153774.8	CFDP1	-	-	-	1.54e-09	-	-	1.54e-09
ENSG00000158941.16	CCAR2	-	-	-	1.46e-07	1.83e-09	1.68e-09	1.68e-09
ENSG00000198860.11	TSEN15	1.7e-09	5.48e-09	1.1e-08	2.3e-07	5.31e-08	-	1.7e-09
ENSG00000058668.14	ATP2B4	-	-	-	1.8e-09	-	-	1.8e-09
ENSG00000235106.9	LINC00094	-	7.23e-07	-	1.82e-09	-	-	1.82e-09
ENSG00000100314.3	CABP7	1.84e-09	-	2.69e-09	3.54e-09	1.04e-08	6.54e-09	1.84e-09
ENSG00000109180.14	OCIAD1	3.84e-08	6.6e-08	1.9e-09	-	-	-	1.9e-09
ENSG00000177311.11	ZBTB38	6.35e-09	4.7e-09	3.43e-09	4.45e-09	1.95e-09	2.16e-09	1.95e-09
ENSG00000127838.13	PNKD	2.02e-08	2.01e-09	-	-	1.26e-08	1.66e-07	2.01e-09
ENSG00000141750.6	STAC2	-	-	2.01e-09	-	-	-	2.01e-09
ENSG00000198909.7	MAP3K3	2.02e-09	-	-	-	3.21e-08	-	2.02e-09
ENSG00000143515.16	ATP8B2	1.36e-06	2.06e-09	7.12e-09	3.92e-08	5.97e-09	1.23e-08	2.06e-09
ENSG00000104081.13	BMF	2.13e-09	-	-	-	2.96e-07	2.96e-08	2.13e-09
ENSG00000158805.11	ZNF276	1.22e-08	2.36e-07	-	-	-	2.18e-09	2.18e-09
ENSG00000151726.13	ACSL1	2.23e-09	-	-	-	-	-	2.23e-09
ENSG00000100380.13	ST13	-	-	-	-	2.33e-09	-	2.33e-09
ENSG00000241852.9	C8orf58	-	-	2.4e-09	-	-	-	2.4e-09
ENSG00000100330.15	MTMR3	-	2.43e-09	-	-	-	-	2.43e-09
ENSG00000186642.15	PDE2A	-	-	-	2.45e-09	-	-	2.45e-09
ENSG00000168214.20	RBPJ	-	2.45e-09	2.65e-09	5.45e-07	-	2.55e-09	2.45e-09
ENSG00000242689.2	CNTF	1.14e-08	-	-	-	2.52e-09	9.19e-07	2.52e-09
ENSG00000158406.4	HIST1H4H	2.99e-09	3.05e-09	3.07e-09	2.92e-09	2.55e-09	3.24e-09	2.55e-09
ENSG00000081665.13	ZNF506	-	-	2.59e-09	-	-	-	2.59e-09
ENSG00000078902.15	TOLLIP	-	2.7e-09	-	-	-	-	2.7e-09
ENSG00000124701.5	APOBEC2	-	-	-	2.82e-09	-	-	2.82e-09
ENSG00000144857.14	BOC	4.83e-08	3.28e-08	-	-	2.87e-09	-	2.87e-09
ENSG00000185022.11	MAFF	3.58e-09	4.16e-09	7.04e-09	1.13e-07	2.91e-09	3.04e-09	2.91e-09
ENSG00000070610.14	GBA2	4.01e-09	5.91e-09	-	-	3.01e-09	-	3.01e-09
ENSG00000142186.16	SCYL1	-	3.14e-09	-	-	-	-	3.14e-09
ENSG00000165555.9	NOXRED1	-	3.24e-09	-	-	3.21e-08	-	3.24e-09
ENSG00000167526.13	RPL13	3.27e-09	1.75e-08	-	-	2.05e-08	3.82e-08	3.27e-09
ENSG00000135097.6	MSI1	3.49e-09	-	-	-	-	-	3.49e-09
ENSG00000163584.17	RPL22L1	7.28e-09	7.1e-09	8.11e-09	-	3.52e-09	-	3.52e-09
ENSG00000152700.13	SAR1B	-	-	-	3.53e-09	-	-	3.53e-09
ENSG00000142675.17	CNKSR1	-	-	-	3.68e-09	-	-	3.68e-09
ENSG00000169981.10	ZNF35	8.8e-09	1.02e-08	2.34e-07	-	3.73e-09	5.67e-08	3.73e-09
ENSG00000205363.5	C15orf59	3.86e-09	-	-	-	-	-	3.86e-09
ENSG00000170365.9	SMAD1	-	-	-	-	-	3.91e-09	3.91e-09
ENSG00000005884.17	ITGA3	-	-	-	-	-	3.96e-09	3.96e-09
ENSG00000108523.15	RNF167	4.14e-09	-	-	-	-	-	4.14e-09
ENSG00000096746.17	HNRNPH3	4.43e-09	9.99e-07	-	-	-	-	4.43e-09
ENSG00000170606.14	HSPA4	-	-	-	-	-	4.58e-09	4.58e-09
ENSG00000078674.17	PCM1	-	-	-	-	4.73e-09	-	4.73e-09
ENSG00000196387.9	ZNF140	5.05e-09	-	-	-	9.35e-09	-	5.05e-09
ENSG00000166963.12	MAP1A	8.01e-08	2.36e-07	1.8e-07	1.03e-07	5.12e-09	-	5.12e-09
ENSG00000149716.12	ORAOV1	-	7.35e-07	5.12e-09	-	5.41e-08	-	5.12e-09
ENSG00000183779.6	ZNF703	1.39e-07	-	5.35e-09	-	-	-	5.35e-09
ENSG00000146729.9	GBAS	3.63e-07	9.14e-09	6.05e-07	1.1e-07	5.45e-09	9.8e-07	5.45e-09
ENSG00000108406.9	DHX40	-	-	5.74e-09	-	-	-	5.74e-09
ENSG00000278259.4	MYO19	6.31e-09	6.88e-09	8.99e-09	1.53e-08	5.84e-09	1.06e-08	5.84e-09
ENSG00000075131.9	TIPIN	7.89e-08	1.22e-07	3.08e-08	6.31e-09	8.19e-07	5.84e-09	5.84e-09
ENSG00000186648.14	CARMIL3	-	-	-	5.91e-09	1.11e-07	3.31e-07	5.91e-09
ENSG00000165609.12	NUDT5	5.95e-09	-	-	-	7.68e-07	-	5.95e-09
ENSG00000266094.7	RASSF5	-	-	-	6.03e-09	-	-	6.03e-09
ENSG00000175356.12	SCUBE2	-	1.78e-06	6.22e-09	-	-	-	6.22e-09
ENSG00000166004.14	CEP295	-	6.62e-09	-	-	-	-	6.62e-09
ENSG00000085831.15	TTC39A	-	-	3.37e-07	-	-	6.64e-09	6.64e-09
ENSG00000170638.9	TRABD	1.1e-06	4.93e-07	-	6.8e-09	-	-	6.8e-09
ENSG00000188554.13	NBR1	-	-	-	-	-	6.89e-09	6.89e-09
ENSG00000164040.16	PGRMC2	6.91e-09	-	2.32e-07	-	3.55e-08	2.97e-08	6.91e-09
ENSG00000123610.4	TNFAIP6	-	2.68e-08	7.08e-09	3.82e-08	-	-	7.08e-09
ENSG00000118946.11	PCDH17	-	-	1.26e-07	2.19e-07	7.23e-09	1.03e-07	7.23e-09
ENSG00000133059.16	DSTYK	2.84e-08	7.26e-09	3.35e-08	-	4.89e-08	2.28e-07	7.26e-09
ENSG00000112530.11	PACRG	7.32e-09	1.61e-08	4.58e-08	-	-	8.08e-09	7.32e-09
ENSG00000148843.13	PDCD11	1.47e-07	-	7.78e-09	-	-	-	7.78e-09
ENSG00000124780.13	KCNK17	-	-	-	7.79e-09	-	-	7.79e-09
ENSG00000073711.10	PPP2R3A	-	6.56e-07	8.24e-09	-	-	-	8.24e-09
ENSG00000072274.12	TFRC	3.88e-07	8.25e-09	-	1.52e-08	-	-	8.25e-09
ENSG00000196353.11	CPNE4	2.24e-08	8.26e-09	-	-	-	-	8.26e-09
ENSG00000172575.11	RASGRP1	-	-	-	3.26e-08	8.26e-09	-	8.26e-09
ENSG00000064655.18	EYA2	4.5e-07	8.27e-09	-	4.56e-08	-	-	8.27e-09
ENSG00000163808.16	KIF15	-	-	-	8.34e-09	-	-	8.34e-09
ENSG00000166444.18	ST5	-	-	-	-	-	8.45e-09	8.45e-09
ENSG00000173641.17	HSPB7	8.8e-09	-	-	-	-	-	8.8e-09
ENSG00000047932.13	GOPC	4.21e-08	8.1e-08	-	8.86e-09	2.15e-07	4.55e-07	8.86e-09
ENSG00000120688.8	WBP4	2.39e-08	3.71e-08	-	-	8.93e-09	-	8.93e-09
ENSG00000244617.2	ASPRV1	9.51e-09	2.86e-08	-	-	2.28e-07	-	9.51e-09
ENSG00000136250.11	AOAH	5.02e-07	1.07e-06	-	7.69e-08	9.54e-09	-	9.54e-09
ENSG00000197653.15	DNAH10	-	-	9.92e-09	-	-	-	9.92e-09
ENSG00000136231.13	IGF2BP3	-	-	-	-	-	1.01e-08	1.01e-08
ENSG00000167967.15	E4F1	1.08e-08	-	-	-	-	-	1.08e-08
ENSG00000113621.14	TXNDC15	-	1.09e-08	1.41e-08	-	-	3.77e-08	1.09e-08
ENSG00000181192.11	DHTKD1	-	-	1.12e-08	-	-	-	1.12e-08
ENSG00000139974.15	SLC38A6	-	1.14e-08	1.13e-08	1.16e-08	-	-	1.13e-08
ENSG00000002933.7	TMEM176A	-	-	1.13e-08	-	-	-	1.13e-08
ENSG00000119866.20	BCL11A	-	1.15e-08	-	-	-	1.91e-07	1.15e-08
ENSG00000100583.4	SAMD15	-	-	1.48e-08	-	-	1.16e-08	1.16e-08
ENSG00000188779.10	SKOR1	-	2.16e-07	-	-	1.16e-08	4.55e-08	1.16e-08
ENSG00000198793.12	MTOR	1.3e-08	1.29e-08	1.27e-08	1.21e-08	1.17e-08	1.32e-08	1.17e-08
ENSG00000160298.17	C21orf58	-	-	-	-	1.18e-08	-	1.18e-08
ENSG00000188379.6	IFNA2	-	-	1.24e-08	-	-	-	1.24e-08
ENSG00000129214.14	SHBG	-	-	-	-	7.6e-08	1.24e-08	1.24e-08
ENSG00000156642.16	NPTN	-	-	1.33e-08	-	-	-	1.33e-08
ENSG00000214078.12	CPNE1	-	4e-08	1.38e-08	5.27e-08	2.2e-08	2.43e-08	1.38e-08
ENSG00000140463.13	BBS4	-	-	-	-	1.63e-08	-	1.63e-08
ENSG00000136274.8	NACAD	-	-	-	1.68e-08	-	-	1.68e-08
ENSG00000171700.13	RGS19	-	2.73e-07	-	1.71e-08	-	-	1.71e-08
ENSG00000123609.10	NMI	7.71e-08	-	-	-	1.74e-08	-	1.74e-08
ENSG00000106948.16	AKNA	1.81e-08	5.76e-08	1.09e-07	8.85e-08	-	8.03e-08	1.81e-08
ENSG00000185800.11	DMWD	-	1.81e-08	-	-	-	-	1.81e-08
ENSG00000041515.15	MYO16	9.09e-08	-	-	1.86e-08	-	-	1.86e-08
ENSG00000100813.14	ACIN1	2.77e-08	1.88e-08	1.79e-07	-	-	-	1.88e-08
ENSG00000115310.17	RTN4	1.83e-06	-	-	1.91e-08	-	-	1.91e-08
ENSG00000104760.16	FGL1	1.96e-08	1.96e-08	1.96e-08	1.96e-08	-	1.96e-08	1.96e-08
ENSG00000185009.12	AP3M1	-	1.98e-08	1.21e-06	-	-	-	1.98e-08
ENSG00000106477.18	CEP41	-	-	2e-08	6.09e-08	-	7.89e-08	2e-08
ENSG00000164465.18	DCBLD1	-	-	2e-08	-	-	-	2e-08
ENSG00000123352.17	SPATS2	-	-	-	2e-08	-	-	2e-08
ENSG00000002822.15	MAD1L1	-	-	-	2.01e-08	-	1.13e-07	2.01e-08
ENSG00000123607.14	TTC21B	-	-	-	2.03e-08	-	-	2.03e-08
ENSG00000148950.9	IMMP1L	-	2.08e-08	-	-	-	-	2.08e-08
ENSG00000174236.3	REP15	-	-	-	2.09e-08	-	-	2.09e-08
ENSG00000121101.15	TEX14	-	8.41e-07	-	-	2.13e-08	-	2.13e-08
ENSG00000179698.13	WDR97	-	-	2.13e-08	-	-	6.34e-07	2.13e-08
ENSG00000007314.12	SCN4A	-	-	-	-	-	2.14e-08	2.14e-08
ENSG00000172795.15	DCP2	1.45e-07	7.56e-08	2.18e-08	-	-	-	2.18e-08
ENSG00000125510.15	OPRL1	5.46e-08	-	2.18e-08	-	-	5.3e-08	2.18e-08
ENSG00000174428.16	GTF2IRD2B	-	-	-	2.23e-08	-	-	2.23e-08
ENSG00000170035.15	UBE2E3	-	-	-	-	2.23e-08	-	2.23e-08
ENSG00000169689.14	CENPX	2.24e-08	3.1e-08	-	1.25e-07	8.46e-08	2.9e-08	2.24e-08
ENSG00000214530.8	STARD10	-	-	2.32e-08	-	-	-	2.32e-08
ENSG00000187068.2	C3orf70	-	2.43e-08	-	-	-	-	2.43e-08
ENSG00000106780.8	MEGF9	-	9.71e-07	-	-	-	2.43e-08	2.43e-08
ENSG00000145247.11	OCIAD2	-	-	-	-	2.46e-08	-	2.46e-08
ENSG00000187049.9	TMEM216	7.75e-07	2.5e-08	-	-	1.22e-06	-	2.5e-08
ENSG00000152684.10	PELO	-	2.31e-07	2.62e-08	-	-	-	2.62e-08
ENSG00000183864.4	TOB2	-	-	-	-	-	2.74e-08	2.74e-08
ENSG00000175155.8	YPEL2	-	-	-	-	-	2.82e-08	2.82e-08
ENSG00000129244.8	ATP1B2	-	4.29e-08	2.9e-08	1.02e-06	-	-	2.9e-08
ENSG00000138696.10	BMPR1B	-	-	-	3.01e-08	-	-	3.01e-08
ENSG00000003249.13	DBNDD1	-	-	3.07e-08	-	-	-	3.07e-08
ENSG00000182985.17	CADM1	-	-	-	3.18e-08	-	-	3.18e-08
ENSG00000181830.8	SLC35C1	-	-	-	3.19e-08	-	-	3.19e-08
ENSG00000163960.11	UBXN7	-	-	-	-	-	3.28e-08	3.28e-08
ENSG00000154359.12	LONRF1	3.32e-08	-	-	-	-	-	3.32e-08
ENSG00000164406.7	LEAP2	-	-	-	-	3.41e-08	-	3.41e-08
ENSG00000149124.10	GLYAT	-	3.69e-08	-	-	-	-	3.69e-08
ENSG00000086300.15	SNX10	8.57e-08	3.69e-08	-	-	-	-	3.69e-08
ENSG00000103126.14	AXIN1	-	3.71e-08	-	-	-	-	3.71e-08
ENSG00000109118.13	PHF12	3.78e-08	-	-	-	-	-	3.78e-08
ENSG00000148660.20	CAMK2G	3.84e-08	-	-	-	-	-	3.84e-08
ENSG00000169519.20	METTL15	3.91e-08	1.18e-06	-	-	-	-	3.91e-08
ENSG00000164588.6	HCN1	4.08e-08	-	-	-	1.04e-06	4.6e-07	4.08e-08
ENSG00000165626.16	BEND7	-	4.28e-08	1.74e-06	-	-	-	4.28e-08
ENSG00000205643.10	CDPF1	7.81e-08	4.34e-08	8.45e-08	5.87e-08	8.9e-08	4.96e-08	4.34e-08
ENSG00000176920.11	FUT2	4.35e-08	6.86e-08	-	-	-	-	4.35e-08
ENSG00000120647.9	CCDC77	1.21e-07	7.23e-07	-	-	4.36e-08	5.14e-07	4.36e-08
ENSG00000100591.7	AHSA1	4.6e-08	-	-	-	-	-	4.6e-08
ENSG00000155761.13	SPAG17	-	4.64e-08	-	-	-	-	4.64e-08
ENSG00000132205.10	EMILIN2	4.66e-08	1.79e-06	-	-	-	-	4.66e-08
ENSG00000132581.9	SDF2	-	1.11e-07	1.11e-07	-	4.66e-08	-	4.66e-08
ENSG00000100024.14	UPB1	-	4.68e-08	3.29e-07	-	2.9e-07	1.04e-07	4.68e-08
ENSG00000244067.2	GSTA2	-	-	-	4.69e-08	-	1.7e-07	4.69e-08
ENSG00000165898.13	ISCA2	4.94e-08	4.73e-08	5.45e-08	4.81e-08	4.9e-08	4.72e-08	4.72e-08
ENSG00000103512.14	NOMO1	4.82e-08	-	-	-	8e-07	1.78e-06	4.82e-08
ENSG00000109182.11	CWH43	-	-	-	5.05e-08	-	-	5.05e-08
ENSG00000166436.15	TRIM66	-	-	-	5.21e-08	-	-	5.21e-08
ENSG00000100883.11	SRP54	6.97e-08	6.07e-07	-	1.68e-07	5.29e-08	1.9e-07	5.29e-08
ENSG00000198089.15	SFI1	6.38e-07	3.56e-07	7.56e-07	3.61e-07	-	5.31e-08	5.31e-08
ENSG00000143971.7	ETAA1	1.41e-07	9.05e-08	1.3e-07	8.2e-07	1.47e-07	5.42e-08	5.42e-08
ENSG00000162433.14	AK4	-	-	-	5.46e-08	-	-	5.46e-08
ENSG00000165819.11	METTL3	-	-	-	-	5.48e-08	-	5.48e-08
ENSG00000148384.12	INPP5E	-	-	-	-	-	5.52e-08	5.52e-08
ENSG00000151445.15	VIPAS39	-	-	-	5.56e-08	-	-	5.56e-08
ENSG00000100014.19	SPECC1L	5.89e-08	-	-	-	-	-	5.89e-08
ENSG00000100284.20	TOM1	2.28e-07	-	-	-	7.43e-08	5.99e-08	5.99e-08
ENSG00000186834.3	HEXIM1	-	-	-	6e-08	-	1.07e-07	6e-08
ENSG00000075420.12	FNDC3B	-	1.17e-06	-	-	6.17e-08	-	6.17e-08
ENSG00000181220.15	ZNF746	-	-	6.52e-08	-	-	-	6.52e-08
ENSG00000185818.7	NAT8L	-	6.53e-08	-	-	-	-	6.53e-08
ENSG00000138483.2	CCDC54	-	-	6.56e-08	-	-	-	6.56e-08
ENSG00000134962.6	KLB	9.72e-07	6.86e-08	-	-	-	-	6.86e-08
ENSG00000138760.9	SCARB2	1.47e-06	-	6.9e-08	-	-	-	6.9e-08
ENSG00000108423.14	TUBD1	-	-	-	-	7.05e-08	-	7.05e-08
ENSG00000081803.15	CADPS2	7.26e-08	-	-	-	-	-	7.26e-08
ENSG00000177200.16	CHD9	-	-	7.34e-08	-	-	-	7.34e-08
ENSG00000198276.15	UCKL1	-	1.26e-06	1.22e-06	-	7.39e-08	-	7.39e-08
ENSG00000122707.11	RECK	9.38e-07	7.78e-07	5.73e-07	3.99e-07	6.65e-07	7.64e-08	7.64e-08
ENSG00000144460.12	NYAP2	-	-	7.77e-08	-	-	-	7.77e-08
ENSG00000080345.17	RIF1	-	-	-	-	-	7.87e-08	7.87e-08
ENSG00000161395.13	PGAP3	-	-	-	8.04e-08	-	-	8.04e-08
ENSG00000163681.14	SLMAP	-	-	8.16e-08	-	-	-	8.16e-08
ENSG00000185920.15	PTCH1	8.35e-08	-	-	-	-	-	8.35e-08
ENSG00000141564.13	RPTOR	-	-	-	-	8.46e-08	-	8.46e-08
ENSG00000089154.10	GCN1	-	-	-	8.55e-08	-	-	8.55e-08
ENSG00000132570.14	PCBD2	9.14e-08	-	-	-	8.61e-08	-	8.61e-08
ENSG00000196950.13	SLC39A10	1.5e-07	2.84e-07	-	8.74e-08	9.05e-07	1.83e-07	8.74e-08
ENSG00000110619.17	CARS	-	-	8.87e-08	-	-	-	8.87e-08
ENSG00000012048.20	BRCA1	2.25e-07	-	-	-	9.13e-08	-	9.13e-08
ENSG00000156170.12	NDUFAF6	9.24e-08	-	-	-	-	-	9.24e-08
ENSG00000174227.15	PIGG	-	5.79e-07	-	-	9.56e-08	-	9.56e-08
ENSG00000165637.13	VDAC2	1.05e-07	-	-	-	-	9.56e-08	9.56e-08
ENSG00000081019.13	RSBN1	9.87e-08	2.18e-07	1.3e-06	1.58e-07	3.11e-07	6.82e-07	9.87e-08
ENSG00000153989.7	NUS1	1.16e-07	1.74e-06	-	1.32e-07	1.04e-06	9.89e-08	9.89e-08
ENSG00000181467.4	RAP2B	-	-	-	-	-	9.96e-08	9.96e-08
ENSG00000181649.5	PHLDA2	-	1.01e-07	-	-	-	-	1.01e-07
ENSG00000169612.3	FAM103A1	-	1.02e-07	-	-	1.5e-06	-	1.02e-07
ENSG00000156076.9	WIF1	-	1.02e-07	-	-	-	-	1.02e-07
ENSG00000086619.13	ERO1B	-	1.16e-06	2.38e-07	1.05e-07	-	-	1.05e-07
ENSG00000234545.7	FAM133B	-	-	-	-	-	1.06e-07	1.06e-07
ENSG00000180346.3	TIGD2	-	-	1.07e-07	-	-	-	1.07e-07
ENSG00000119403.13	PHF19	1.08e-07	-	-	-	-	-	1.08e-07
ENSG00000120662.15	MTRF1	-	-	-	-	-	1.09e-07	1.09e-07
ENSG00000167112.9	TRUB2	1.09e-07	2.22e-07	-	1.17e-07	-	-	1.09e-07
ENSG00000168490.13	PHYHIP	-	-	-	1.1e-07	-	-	1.1e-07
ENSG00000115896.15	PLCL1	1.1e-07	-	-	-	-	-	1.1e-07
ENSG00000187164.19	SHTN1	-	-	1.76e-06	-	-	1.12e-07	1.12e-07
ENSG00000100281.13	HMGXB4	-	1.15e-07	2.33e-07	1.21e-07	-	-	1.15e-07
ENSG00000198858.9	R3HDM4	-	-	-	1.15e-07	-	-	1.15e-07
ENSG00000125520.13	SLC2A4RG	-	-	1.17e-07	-	-	-	1.17e-07
ENSG00000131771.13	PPP1R1B	-	-	-	-	-	1.18e-07	1.18e-07
ENSG00000139218.17	SCAF11	4.26e-07	2.18e-07	-	2.71e-07	1.19e-07	1.13e-06	1.19e-07
ENSG00000086666.18	ZFAND6	1.22e-07	1.25e-07	3.24e-07	3.35e-07	4.39e-07	1.29e-07	1.22e-07
ENSG00000226887.7	ERVMER34-1	-	1.24e-07	-	-	-	-	1.24e-07
ENSG00000198169.8	ZNF251	-	-	-	1.39e-07	-	-	1.39e-07
ENSG00000057252.12	SOAT1	-	-	1.45e-07	-	1.54e-06	-	1.45e-07
ENSG00000104313.17	EYA1	1.5e-07	-	-	-	-	-	1.5e-07
ENSG00000181896.11	ZNF101	-	-	-	1.5e-07	-	-	1.5e-07
ENSG00000173171.14	MTX1	-	-	1.86e-07	1.52e-07	-	1.61e-07	1.52e-07
ENSG00000131368.7	MRPS25	6.09e-07	1.53e-07	5.14e-07	-	9.87e-07	5.05e-07	1.53e-07
ENSG00000007047.14	MARK4	-	-	-	-	-	1.54e-07	1.54e-07
ENSG00000119408.16	NEK6	-	-	-	1.58e-07	-	-	1.58e-07
ENSG00000172432.18	GTPBP2	-	-	1.59e-07	-	-	-	1.59e-07
ENSG00000135697.9	BCO1	-	1.6e-07	-	-	-	-	1.6e-07
ENSG00000062716.12	VMP1	-	-	-	1.6e-07	-	-	1.6e-07
ENSG00000133678.13	TMEM254	-	-	-	-	-	1.62e-07	1.62e-07
ENSG00000186326.3	RGS9BP	1.64e-07	1.68e-07	1.71e-07	-	1.64e-07	-	1.64e-07
ENSG00000122033.14	MTIF3	-	-	-	-	1.67e-07	6.77e-07	1.67e-07
ENSG00000116957.12	TBCE	1.84e-07	-	-	-	1.67e-07	-	1.67e-07
ENSG00000116095.10	PLEKHA3	1.91e-07	2.07e-07	1.72e-07	2.27e-07	1.86e-07	1.97e-07	1.72e-07
ENSG00000130413.15	STK33	-	-	-	-	1.73e-07	-	1.73e-07
ENSG00000158636.16	EMSY	1.86e-07	2.06e-07	2.3e-07	1.75e-07	1.89e-07	1.85e-07	1.75e-07
ENSG00000122034.14	GTF3A	1.76e-07	-	-	-	-	-	1.76e-07
ENSG00000166477.12	LEO1	-	-	1.77e-06	-	1.77e-07	-	1.77e-07
ENSG00000144218.18	AFF3	-	-	-	3.04e-07	-	1.86e-07	1.86e-07
ENSG00000182771.18	GRID1	1.87e-07	-	-	-	-	-	1.87e-07
ENSG00000204634.12	TBC1D8	-	-	-	-	1.94e-07	-	1.94e-07
ENSG00000143322.19	ABL2	-	-	-	-	-	1.99e-07	1.99e-07
ENSG00000039600.10	SOX30	-	-	2e-07	-	-	-	2e-07
ENSG00000153253.16	SCN3A	-	-	-	-	2.07e-07	-	2.07e-07
ENSG00000188730.4	VWC2	-	-	2.13e-07	-	-	-	2.13e-07
ENSG00000182774.10	RPS17	-	-	-	-	-	2.2e-07	2.2e-07
ENSG00000188981.10	MSANTD1	-	2.23e-07	-	-	-	-	2.23e-07
ENSG00000139168.7	ZCRB1	-	-	-	2.35e-07	-	-	2.35e-07
ENSG00000135547.8	HEY2	4.97e-07	-	-	-	-	2.48e-07	2.48e-07
ENSG00000116212.14	LRRC42	-	-	-	-	-	2.48e-07	2.48e-07
ENSG00000162009.8	SSTR5	-	-	2.51e-07	-	-	-	2.51e-07
ENSG00000012660.13	ELOVL5	-	-	-	-	2.53e-07	-	2.53e-07
ENSG00000134243.11	SORT1	-	-	-	-	-	2.53e-07	2.53e-07
ENSG00000099991.17	CABIN1	-	-	-	2.54e-07	-	-	2.54e-07
ENSG00000167118.10	URM1	-	-	2.55e-07	-	8.33e-07	2.55e-07	2.55e-07
ENSG00000073614.12	KDM5A	-	-	2.97e-07	2.56e-07	-	-	2.56e-07
ENSG00000153237.17	CCDC148	-	-	-	-	-	2.63e-07	2.63e-07
ENSG00000143919.14	CAMKMT	-	-	2.66e-07	-	-	-	2.66e-07
ENSG00000198056.13	PRIM1	2.66e-07	-	-	-	-	-	2.66e-07
ENSG00000154511.11	FAM69A	-	-	-	-	-	2.67e-07	2.67e-07
ENSG00000203837.4	PNLIPRP3	2.83e-07	-	-	-	-	-	2.83e-07
ENSG00000187546.13	AGMO	-	2.88e-07	-	1.03e-06	-	-	2.88e-07
ENSG00000186868.15	MAPT	-	-	-	2.9e-07	-	-	2.9e-07
ENSG00000180773.14	SLC36A4	2.92e-07	-	-	-	-	-	2.92e-07
ENSG00000134245.17	WNT2B	-	-	2.98e-07	-	-	-	2.98e-07
ENSG00000166262.15	FAM227B	3.01e-07	-	-	-	-	-	3.01e-07
ENSG00000026297.15	RNASET2	-	3.06e-07	-	-	-	-	3.06e-07
ENSG00000008083.13	JARID2	4.72e-07	3.11e-07	-	-	-	-	3.11e-07
ENSG00000241635.7	UGT1A1	-	-	-	3.11e-07	-	-	3.11e-07
ENSG00000274211.4	SOCS7	-	-	3.15e-07	-	-	-	3.15e-07
ENSG00000198911.11	SREBF2	-	-	-	-	3.15e-07	-	3.15e-07
ENSG00000277443.2	MARCKS	-	-	-	-	-	3.19e-07	3.19e-07
ENSG00000099889.13	ARVCF	-	3.4e-07	-	-	-	-	3.4e-07
ENSG00000168010.10	ATG16L2	-	3.43e-07	-	-	-	-	3.43e-07
ENSG00000117650.12	NEK2	-	-	3.51e-07	-	-	-	3.51e-07
ENSG00000204991.10	SPIRE2	-	-	-	3.6e-07	-	-	3.6e-07
ENSG00000164754.14	RAD21	3.65e-07	-	-	-	-	-	3.65e-07
ENSG00000186399.10	GOLGA8R	-	4.48e-07	-	3.73e-07	-	1.25e-06	3.73e-07
ENSG00000106952.7	TNFSF8	-	-	-	-	-	3.74e-07	3.74e-07
ENSG00000152939.14	MARVELD2	-	3.83e-07	-	-	-	-	3.83e-07
ENSG00000140961.12	OSGIN1	-	-	3.9e-07	-	-	-	3.9e-07
ENSG00000196793.13	ZNF239	-	-	-	3.95e-07	-	-	3.95e-07
ENSG00000180198.15	RCC1	3.97e-07	-	-	-	-	-	3.97e-07
ENSG00000134294.13	SLC38A2	-	-	4e-07	-	-	-	4e-07
ENSG00000088882.7	CPXM1	4.16e-07	-	-	-	-	-	4.16e-07
ENSG00000138738.10	PRDM5	8.26e-07	7.66e-07	-	-	4.16e-07	-	4.16e-07
ENSG00000106771.12	TMEM245	-	-	-	-	4.2e-07	-	4.2e-07
ENSG00000198785.4	GRIN3A	5.44e-07	8.07e-07	-	4.24e-07	5.84e-07	7.05e-07	4.24e-07
ENSG00000108830.9	RND2	-	4.24e-07	-	-	-	-	4.24e-07
ENSG00000156466.9	GDF6	-	1.14e-06	6.8e-07	4.26e-07	-	8.2e-07	4.26e-07
ENSG00000090861.15	AARS	-	-	-	-	-	4.28e-07	4.28e-07
ENSG00000175175.5	PPM1E	4.41e-07	-	-	-	-	-	4.41e-07
ENSG00000179632.9	MAF1	-	-	-	4.49e-07	-	-	4.49e-07
ENSG00000149089.12	APIP	-	-	-	-	4.5e-07	-	4.5e-07
ENSG00000184226.14	PCDH9	4.56e-07	-	-	-	-	-	4.56e-07
ENSG00000186088.15	GSAP	4.59e-07	-	-	-	-	-	4.59e-07
ENSG00000157005.3	SST	-	4.63e-07	-	-	-	-	4.63e-07
ENSG00000115339.13	GALNT3	-	-	-	-	-	4.68e-07	4.68e-07
ENSG00000064703.11	DDX20	-	-	-	-	4.7e-07	-	4.7e-07
ENSG00000138347.15	MYPN	-	-	-	-	4.7e-07	-	4.7e-07
ENSG00000170571.11	EMB	-	-	-	-	4.79e-07	7.25e-07	4.79e-07
ENSG00000128313.2	APOL5	4.83e-07	-	-	-	-	-	4.83e-07
ENSG00000162086.14	ZNF75A	-	-	-	4.84e-07	-	-	4.84e-07
ENSG00000206530.10	CFAP44	-	-	5.02e-07	-	-	-	5.02e-07
ENSG00000072858.10	SIDT1	-	-	-	5.19e-07	-	7.48e-07	5.19e-07
ENSG00000198363.17	ASPH	5.33e-07	-	-	-	-	-	5.33e-07
ENSG00000140553.17	UNC45A	-	-	-	5.44e-07	-	-	5.44e-07
ENSG00000120306.9	CYSTM1	-	5.55e-07	-	-	-	-	5.55e-07
ENSG00000100249.4	C22orf31	5.68e-07	-	-	-	-	-	5.68e-07
ENSG00000183762.12	KREMEN1	-	-	5.7e-07	-	-	-	5.7e-07
ENSG00000085721.12	RRN3	-	-	-	5.75e-07	-	-	5.75e-07
ENSG00000198060.9	2005-03-01	-	-	-	5.82e-07	-	-	5.82e-07
ENSG00000055147.18	FAM114A2	5.87e-07	5.95e-07	8.13e-07	1.5e-06	8.77e-07	1.3e-06	5.87e-07
ENSG00000178750.2	STX19	-	5.91e-07	-	-	-	-	5.91e-07
ENSG00000131966.13	ACTR10	6.42e-07	-	8.42e-07	-	1.77e-06	-	6.42e-07
ENSG00000143036.16	SLC44A3	-	-	-	1.1e-06	-	6.52e-07	6.52e-07
ENSG00000065600.12	TMEM206	-	-	-	-	-	6.59e-07	6.59e-07
ENSG00000205189.11	ZBTB10	6.67e-07	-	-	-	-	-	6.67e-07
ENSG00000132872.11	SYT4	-	-	6.82e-07	-	-	-	6.82e-07
ENSG00000164167.10	LSM6	-	6.88e-07	-	-	-	-	6.88e-07
ENSG00000143630.9	HCN3	6.93e-07	-	-	-	-	-	6.93e-07
ENSG00000198133.8	TMEM229B	-	-	-	7.91e-07	-	7.01e-07	7.01e-07
ENSG00000275052.4	PPP4R3B	-	-	7.05e-07	-	-	-	7.05e-07
ENSG00000145107.15	TM4SF19	7.1e-07	-	-	-	-	-	7.1e-07
ENSG00000031003.10	FAM13B	7.37e-07	-	9.74e-07	1.31e-06	-	7.18e-07	7.18e-07
ENSG00000166503.8	RP11-382A20.3	-	-	7.31e-07	-	-	-	7.31e-07
ENSG00000184371.13	CSF1	-	-	-	-	7.37e-07	-	7.37e-07
ENSG00000112118.18	MCM3	-	-	7.42e-07	-	-	-	7.42e-07
ENSG00000103111.14	MON1B	-	7.42e-07	-	-	-	-	7.42e-07
ENSG00000254893.5	AC113404.1	-	-	-	7.45e-07	-	-	7.45e-07
ENSG00000182600.9	C2orf82	-	7.55e-07	-	-	-	-	7.55e-07
ENSG00000135862.5	LAMC1	-	-	7.87e-07	1.19e-06	-	-	7.87e-07
ENSG00000164989.16	CCDC171	-	-	-	-	7.92e-07	-	7.92e-07
ENSG00000120729.9	MYOT	-	8.04e-07	-	-	1.21e-06	-	8.04e-07
ENSG00000263528.7	IKBKE	-	-	-	-	-	8.08e-07	8.08e-07
ENSG00000215440.11	NPEPL1	-	-	-	-	-	8.08e-07	8.08e-07
ENSG00000138778.11	CENPE	-	-	-	8.09e-07	-	-	8.09e-07
ENSG00000170291.14	ELP5	-	-	8.11e-07	1.11e-06	-	-	8.11e-07
ENSG00000149577.15	SIDT2	8.12e-07	-	-	-	-	-	8.12e-07
ENSG00000142751.14	GPN2	-	-	-	-	8.2e-07	-	8.2e-07
ENSG00000129993.14	CBFA2T3	-	-	-	-	-	8.31e-07	8.31e-07
ENSG00000144674.16	GOLGA4	8.33e-07	-	-	-	-	-	8.33e-07
ENSG00000214193.10	SH3D21	-	8.54e-07	-	-	-	-	8.54e-07
ENSG00000183726.10	TMEM50A	-	8.54e-07	-	-	-	-	8.54e-07
ENSG00000172543.7	CTSW	-	-	8.59e-07	-	-	-	8.59e-07
ENSG00000119820.10	YIPF4	-	-	-	-	8.84e-07	-	8.84e-07
ENSG00000104371.4	DKK4	-	-	8.9e-07	-	-	-	8.9e-07
ENSG00000108828.15	VAT1	-	-	9e-07	9.25e-07	-	-	9e-07
ENSG00000172831.11	CES2	-	-	9.05e-07	-	-	-	9.05e-07
ENSG00000146830.9	GIGYF1	-	-	-	-	-	9.83e-07	9.83e-07
ENSG00000167106.11	FAM102A	-	-	9.92e-07	-	-	-	9.92e-07
ENSG00000065325.12	GLP2R	1.02e-06	-	-	-	-	-	1.02e-06
ENSG00000035720.7	STAP1	-	-	-	-	-	1.03e-06	1.03e-06
ENSG00000054116.11	TRAPPC3	-	-	-	1.05e-06	-	-	1.05e-06
ENSG00000169231.13	THBS3	-	1.07e-06	-	-	-	-	1.07e-06
ENSG00000130584.10	ZBTB46	-	-	-	-	1.08e-06	-	1.08e-06
ENSG00000069020.18	MAST4	1.1e-06	-	-	-	-	-	1.1e-06
ENSG00000168267.6	PTF1A	-	-	1.11e-06	-	-	-	1.11e-06
ENSG00000166454.9	ATMIN	-	-	-	-	1.16e-06	1.12e-06	1.12e-06
ENSG00000004455.16	AK2	-	-	-	-	-	1.17e-06	1.17e-06
ENSG00000099785.10	2002-03-01	-	-	-	1.2e-06	-	-	1.2e-06
ENSG00000164889.13	SLC4A2	-	-	-	-	-	1.22e-06	1.22e-06
ENSG00000089012.14	SIRPG	-	1.26e-06	1.26e-06	1.25e-06	-	1.26e-06	1.25e-06
ENSG00000178966.16	RMI1	-	-	-	-	1.26e-06	-	1.26e-06
ENSG00000250673.2	RP11-6L6.2	1.81e-06	-	-	1.55e-06	1.26e-06	-	1.26e-06
ENSG00000132535.18	DLG4	1.27e-06	-	-	-	-	-	1.27e-06
ENSG00000172803.17	SNX32	-	-	-	1.29e-06	-	-	1.29e-06
ENSG00000133104.12	SPG20	-	-	-	1.47e-06	1.46e-06	1.29e-06	1.29e-06
ENSG00000137252.9	HCRTR2	-	-	1.31e-06	-	-	-	1.31e-06
ENSG00000197272.2	IL27	-	1.31e-06	-	-	-	-	1.31e-06
ENSG00000196712.17	NF1	-	-	-	-	-	1.31e-06	1.31e-06
ENSG00000163071.10	SPATA18	-	-	1.31e-06	-	-	-	1.31e-06
ENSG00000133612.18	AGAP3	-	-	-	-	1.32e-06	-	1.32e-06
ENSG00000127870.16	RNF6	-	-	-	1.33e-06	-	-	1.33e-06
ENSG00000168301.12	KCTD6	-	-	-	1.35e-06	-	-	1.35e-06
ENSG00000089094.18	KDM2B	-	-	1.35e-06	-	-	-	1.35e-06
ENSG00000133863.7	TEX15	-	-	1.35e-06	-	-	-	1.35e-06
ENSG00000145868.16	FBXO38	-	-	1.36e-06	-	-	-	1.36e-06
ENSG00000094975.13	SUCO	-	-	-	1.38e-06	-	-	1.38e-06
ENSG00000104413.15	ESRP1	1.39e-06	-	-	-	-	-	1.39e-06
ENSG00000137941.16	TTLL7	1.39e-06	-	-	-	-	-	1.39e-06
ENSG00000064726.9	BTBD1	1.41e-06	-	-	-	-	-	1.41e-06
ENSG00000112245.10	PTP4A1	-	-	-	-	1.48e-06	-	1.48e-06
ENSG00000166452.11	AKIP1	1.5e-06	-	-	-	-	-	1.5e-06
ENSG00000114650.18	SCAP	-	-	-	-	-	1.5e-06	1.5e-06
ENSG00000101680.14	LAMA1	-	-	1.53e-06	-	-	-	1.53e-06
ENSG00000183166.10	CALN1	-	-	-	-	-	1.56e-06	1.56e-06
ENSG00000142694.6	EVA1B	1.59e-06	-	-	-	-	-	1.59e-06
ENSG00000145354.9	CISD2	-	-	-	1.62e-06	-	-	1.62e-06
ENSG00000117569.18	PTBP2	-	-	-	-	1.63e-06	-	1.63e-06
ENSG00000144063.3	MALL	1.64e-06	-	-	-	-	-	1.64e-06
ENSG00000110435.11	PDHX	-	-	-	-	-	1.7e-06	1.7e-06
ENSG00000214960.9	ISPD	-	-	-	-	-	1.76e-06	1.76e-06
ENSG00000085231.13	AK6	-	-	-	-	1.86e-06	-	1.86e-06
ENSG00000178607.15	ERN1	-	-	-	-	1.91e-06	-	1.91e-06

### Sheet: SupTable 5
Supplementary Table 5. Genomic regions and independent gene signals identified by conditional analysis across T2D-relevant tissues.
Subcutaneous adipose								Visceral Omentum adipose								Brain Hypothalamus								Liver								Muscle Skeletal								Pancreas
Genomic Region	Independent gene signal (Ensembl ID)	Independent gene signal (gene_name)	Association P_value	Conditional P_value	Genes in Region (N)	Independent Genes in Region (n)		Genomic Region	Independent gene signal (Ensembl ID)	Independent gene signal (gene_name)	Association P_value	Conditional P_value	Genes in Region (N)	Independent Genes in Region (n)		Genomic Region	Independent gene signal (Ensembl ID)	Independent gene signal (gene_name)	Association P_value	Conditional P_value	Genes in Region (N)	Independent Genes in Region (n)		Genomic Region	Independent gene signal (Ensembl ID)	Independent gene signal (gene_name)	Association P_value	Conditional P_value	Genes in Region (N)	Independent Genes in Region (n)		Genomic Region	Independent gene signal (Ensembl ID)	Independent gene signal (gene_name)	Association P_value	Conditional P_value	Genes in Region (N)	Independent Genes in Region (n)		Genomic Region	Independent gene signal (Ensembl ID)	Independent gene signal (gene_name)	Association P_value	Conditional P_value	Genes in Region (N)	Independent Genes in Region (n)
chr1:5461151-7613685	ENSG00000116273.5	PHF13	1.65e-16	-	3	1		chr1:5466196-7613685	ENSG00000116273.5	PHF13	4.56e-16	-	2	1		chr1:5247346-7613685	ENSG00000116273.5	PHF13	1.95e-16	-	2	1		chr1:5613685-7635587	ENSG00000116273.5	PHF13	1.67e-16	-	2	1		chr1:5101793-7613685	ENSG00000116273.5	PHF13	3.77e-16	-	3	1		chr1:5613685-7613685	ENSG00000116273.5	PHF13	2.02e-16	-	1	1
chr1:10066618-12106535	ENSG00000198793.12	MTOR	1.3e-08	-	2	1		chr1:10066618-12106535	ENSG00000198793.12	MTOR	1.29e-08	-	2	1		chr1:10066618-12106535	ENSG00000198793.12	MTOR	1.27e-08	-	2	1		chr1:10066618-12106535	ENSG00000198793.12	MTOR	1.21e-08	-	2	1		chr1:10066618-12106535	ENSG00000198793.12	MTOR	1.17e-08	-	2	1		chr1:10106535-12106535	ENSG00000198793.12	MTOR	1.32e-08	-	1	1
chr1:15014028-17014028	ENSG00000173641.17	HSPB7	8.8e-09	-	1	1		chr1:24338214-26338214	ENSG00000183726.10	TMEM50A	8.54e-07	-	1	1		chr1:25051304-29736621	ENSG00000175087.9	PDIK1L	1.14e-09	4.71e-10	4	2		chr1:25051304-27279176	ENSG00000142675.17	CNKSR1	3.68e-09	-	4	1		chr1:24430858-29736621	ENSG00000117676.13	RPS6KA1	1.88e-10	1.68e-10	8	3		chr1:25051304-27111165	ENSG00000158022.6	TRIM63	1.31e-09	-	2	1
chr1:25111165-29505943	ENSG00000117676.13	RPS6KA1	6.5e-13	1.84e-12	5	2		chr1:27736621-29736621	ENSG00000198492.15	YTHDF2	6.61e-07	-	1	1		chr1:25051304-29736621	ENSG00000198492.15	YTHDF2	1.47e-06	1.25e-06	4	2		chr1:35136570-37136570	ENSG00000054116.11	TRAPPC3	1.05e-06	-	1	1		chr1:24430858-29736621	ENSG00000142751.14	GPN2	1.59e-07	8.2e-07	8	3		chr1:32007940-34007940	ENSG00000004455.16	AK2	1.17e-06	-	1	1
chr1:25111165-29505943	ENSG00000180198.15	RCC1	3.1e-07	3.97e-07	5	2		chr1:35306387-37306387	ENSG00000214193.10	SH3D21	8.54e-07	-	1	1		chr1:37838198-41300487	ENSG00000090621.13	PABPC4	3.27e-52	-	7	1		chr1:38081316-40560816	ENSG00000090621.13	PABPC4	9.66e-53	-	3	1		chr1:24430858-29736621	ENSG00000198492.15	YTHDF2	4.66e-07	5.72e-11	8	3		chr1:37874551-40678648	ENSG00000090621.13	PABPC4	2.59e-53	-	5	1
chr1:35322031-37322031	ENSG00000142694.6	EVA1B	1.59e-06	-	1	1		chr1:38081316-40955112	ENSG00000090621.13	PABPC4	2.37e-52	-	4	1		chr1:44620044-48216290	ENSG00000117461.14	PIK3R3	1.93e-10	1.51e-10	6	2		chr1:44627304-48216290	ENSG00000162367.11	TAL1	2.44e-10	3.28e-10	3	2		chr1:37864236-40560816	ENSG00000090621.13	PABPC4	1.28e-52	-	4	1		chr1:44343976-48216290	ENSG00000117461.14	PIK3R3	4.52e-11	7.42e-11	6	2
chr1:37874551-40560816	ENSG00000090621.13	PABPC4	8.04e-53	-	4	1		chr1:44620044-48216290	ENSG00000162367.11	TAL1	3.26e-10	1.81e-10	4	2		chr1:44620044-48216290	ENSG00000162367.11	TAL1	4.42e-10	2.39e-10	6	2		chr1:44627304-48216290	ENSG00000117461.14	PIK3R3	1.85e-09	5.62e-09	3	2		chr1:44620044-48216290	ENSG00000162367.11	TAL1	2.49e-10	1.34e-10	4	2		chr1:44343976-48216290	ENSG00000162367.11	TAL1	2.48e-10	2.19e-10	6	2
chr1:44620044-48216290	ENSG00000117461.14	PIK3R3	1.07e-11	2.1e-11	6	2		chr1:44620044-48216290	ENSG00000197429.10	IPP	1.42e-09	7.88e-10	4	2		chr1:50287258-52287258	ENSG00000085831.15	TTC39A	3.37e-07	-	1	1		chr1:64147549-66525689	ENSG00000162433.14	AK4	5.46e-08	-	2	1		chr1:44620044-48216290	ENSG00000197429.10	IPP	1.41e-09	7.55e-10	4	2		chr1:50287258-52287258	ENSG00000085831.15	TTC39A	6.64e-09	-	1	1
chr1:44620044-48216290	ENSG00000162367.11	TAL1	2.9e-10	2.46e-10	6	2		chr1:70395940-72395940	ENSG00000172260.14	NEGR1	1.78e-09	-	1	1		chr1:70395940-72395940	ENSG00000172260.14	NEGR1	2.69e-10	-	1	1		chr1:91080336-95820342	ENSG00000122406.12	RPL5	4.54e-10	9.73e-08	5	2		chr1:70395940-72395940	ENSG00000172260.14	NEGR1	1.6e-08	-	1	1		chr1:52946077-54946077	ENSG00000116212.14	LRRC42	2.48e-07	-	1	1
chr1:69852353-72395940	ENSG00000172260.14	NEGR1	7.81e-12	-	2	1		chr1:91080336-93832737	ENSG00000067208.14	EVI5	7.09e-10	-	4	1		chr1:91080336-93832025	ENSG00000067208.14	EVI5	9.16e-08	-	3	1		chr1:91080336-95820342	ENSG00000143036.16	SLC44A3	1.82e-06	1.1e-06	5	2		chr1:91080336-93832025	ENSG00000122406.12	RPL5	9.66e-12	-	3	1		chr1:70395940-72395940	ENSG00000172260.14	NEGR1	2.88e-08	-	1	1
chr1:82865028-84865028	ENSG00000137941.16	TTLL7	1.39e-06	-	1	1		chr1:112761832-114761832	ENSG00000081019.13	RSBN1	2.18e-07	-	1	1		chr1:111466541-114761832	ENSG00000134245.17	WNT2B	2.78e-07	2.98e-07	2	2		chr1:112761832-114761832	ENSG00000081019.13	RSBN1	1.58e-07	-	1	1		chr1:95721665-97721665	ENSG00000117569.18	PTBP2	1.63e-06	-	1	1		chr1:91080336-95820342	ENSG00000154511.11	FAM69A	9.08e-08	2.67e-07	4	2
chr1:91080336-93832737	ENSG00000067208.14	EVI5	1.92e-09	-	4	1		chr1:116001750-118953861	ENSG00000155761.13	SPAG17	9.94e-09	4.64e-08	2	2		chr1:111466541-114761832	ENSG00000081019.13	RSBN1	1.19e-06	1.3e-06	2	2		chr1:148782775-152057758	ENSG00000163141.18	BNIPL	5.12e-12	-	6	1		chr1:108910242-112755538	ENSG00000064703.11	DDX20	3.23e-07	4.7e-07	2	2		chr1:91080336-95820342	ENSG00000143036.16	SLC44A3	8.87e-07	6.52e-07	4	2
chr1:112761832-114761832	ENSG00000081019.13	RSBN1	9.87e-08	-	1	1		chr1:116001750-118953861	ENSG00000134256.12	CD101	1.77e-08	6.98e-08	2	2		chr1:116001750-118001750	ENSG00000134256.12	CD101	3.29e-15	-	1	1		chr1:153325553-156234452	ENSG00000143515.16	ATP8B2	7.09e-09	3.92e-08	4	2		chr1:108910242-112755538	ENSG00000184371.13	CSF1	8.4e-07	7.37e-07	2	2		chr1:108309568-110309568	ENSG00000134243.11	SORT1	2.53e-07	-	1	1
chr1:116001750-118001750	ENSG00000134256.12	CD101	2.05e-24	-	1	1		chr1:148903318-152057758	ENSG00000197622.12	CDC42SE1	1.2e-09	-	4	1		chr1:149268567-152051421	ENSG00000197622.12	CDC42SE1	1.38e-09	-	3	1		chr1:153325553-156234452	ENSG00000173171.14	MTX1	2.73e-08	1.52e-07	4	2		chr1:112761832-114761832	ENSG00000081019.13	RSBN1	3.11e-07	-	1	1		chr1:112761832-114905202	ENSG00000081019.13	RSBN1	6.82e-07	-	2	1
chr1:148903318-152057758	ENSG00000163141.18	BNIPL	4.86e-10	-	4	1		chr1:153325553-156610205	ENSG00000143515.16	ATP8B2	2.2e-09	2.06e-09	6	3		chr1:153325553-156234452	ENSG00000143515.16	ATP8B2	1.14e-09	7.12e-09	3	2		chr1:171532349-173532349	ENSG00000094975.13	SUCO	1.38e-06	-	1	1		chr1:115574399-117910057	ENSG00000134247.9	PTGFRN	8.21e-10	-	2	1		chr1:116001750-118001750	ENSG00000134256.12	CD101	3.85e-27	-	1	1
chr1:153325553-157082573	ENSG00000143630.9	HCN3	4.36e-09	6.93e-07	5	2		chr1:153325553-156610205	ENSG00000177628.15	GBA	2.79e-08	2.55e-11	6	3		chr1:153325553-156234452	ENSG00000173171.14	MTX1	2.95e-08	1.86e-07	3	2		chr1:182023460-185051677	ENSG00000198860.11	TSEN15	4.71e-09	2.3e-07	2	2		chr1:148903318-152051421	ENSG00000163141.18	BNIPL	3.27e-11	-	3	1		chr1:148782775-152051421	ENSG00000163141.18	BNIPL	2.08e-11	-	6	1
chr1:153325553-157082573	ENSG00000143515.16	ATP8B2	9.32e-07	1.36e-06	5	2		chr1:153325553-156610205	ENSG00000169231.13	THBS3	2.5e-07	1.07e-06	6	3		chr1:178293714-180293714	ENSG00000057252.12	SOAT1	1.45e-07	-	1	1		chr1:182023460-185051677	ENSG00000135862.5	LAMC1	7.55e-07	1.19e-06	2	2		chr1:153325553-156277583	ENSG00000143515.16	ATP8B2	9.16e-10	5.97e-09	4	2		chr1:153325553-156610205	ENSG00000143515.16	ATP8B2	2.29e-09	1.23e-08	8	2
chr1:183051677-185051677	ENSG00000198860.11	TSEN15	1.7e-09	-	1	1		chr1:183051677-185051677	ENSG00000198860.11	TSEN15	5.48e-09	-	1	1		chr1:182023460-185051677	ENSG00000198860.11	TSEN15	8.89e-10	1.1e-08	2	2		chr1:200359008-207507530	ENSG00000134369.15	NAV1	2.56e-12	4.95e-11	13	5		chr1:153325553-156277583	ENSG00000177628.15	GBA	1.12e-09	5.28e-08	4	2		chr1:153325553-156610205	ENSG00000173171.14	MTX1	2.96e-08	1.61e-07	8	2
chr1:200622885-202896452	ENSG00000163431.12	LMOD1	3.8e-10	-	4	1		chr1:200834954-202896452	ENSG00000163431.12	LMOD1	6.82e-10	-	3	1		chr1:182023460-185051677	ENSG00000135862.5	LAMC1	5.61e-07	7.87e-07	2	2		chr1:200359008-207507530	ENSG00000117280.12	RAB29	9.58e-12	1.44e-10	13	5		chr1:178293714-180293714	ENSG00000057252.12	SOAT1	1.54e-06	-	1	1		chr1:178099327-180099327	ENSG00000143322.19	ABL2	1.99e-07	-	1	1
chr1:204142505-207507530	ENSG00000117280.12	RAB29	2.08e-11	2.85e-08	7	2		chr1:204142505-206828022	ENSG00000117280.12	RAB29	6.8e-13	1.54e-09	4	2		chr1:200380838-203007945	ENSG00000134369.15	NAV1	8.28e-12	-	5	1		chr1:200359008-207507530	ENSG00000133069.15	TMCC2	2.41e-10	3.52e-10	13	5		chr1:183051677-185051677	ENSG00000198860.11	TSEN15	5.31e-08	-	1	1		chr1:200622885-203007945	ENSG00000134369.15	NAV1	1.83e-13	-	4	1
chr1:204142505-207507530	ENSG00000133059.16	DSTYK	7.77e-08	2.84e-08	7	2		chr1:204142505-206828022	ENSG00000133059.16	DSTYK	2.68e-08	7.26e-09	4	2		chr1:204042937-207203559	ENSG00000117280.12	RAB29	4.63e-12	6.77e-13	7	2		chr1:200359008-207507530	ENSG00000266094.7	RASSF5	1.28e-08	6.03e-09	13	5		chr1:200834954-203007945	ENSG00000163435.15	ELF3	1.13e-11	-	3	1		chr1:204142505-207470495	ENSG00000117280.12	RAB29	2.06e-12	9.32e-11	8	3
chr1:228440260-230516582	ENSG00000135776.4	ABCB10	8.83e-11	-	2	1		chr1:228440260-230516582	ENSG00000135776.4	ABCB10	6.7e-11	-	2	1		chr1:204042937-207203559	ENSG00000133059.16	DSTYK	3.83e-07	3.35e-08	7	2		chr1:200359008-207507530	ENSG00000058668.14	ATP2B4	2.15e-08	1.8e-09	13	5		chr1:204142505-207470495	ENSG00000117280.12	RAB29	2.28e-11	6.8e-09	8	2		chr1:204142505-207470495	ENSG00000263528.7	IKBKE	7.5e-08	8.08e-07	8	3
chr1:234367360-236367360	ENSG00000116957.12	TBCE	1.84e-07	-	1	1		chr1:234367360-237215555	ENSG00000086619.13	ERO1B	1.16e-06	-	2	1		chr1:210658657-212658657	ENSG00000117650.12	NEK2	3.51e-07	-	1	1		chr1:212051233-215348696	ENSG00000152104.11	PTPN14	5.73e-28	-	2	1		chr1:204142505-207470495	ENSG00000133059.16	DSTYK	1.5e-07	4.89e-08	8	2		chr1:204142505-207470495	ENSG00000133059.16	DSTYK	3.33e-07	2.28e-07	8	3
chr2:25346086-28651509	ENSG00000115216.13	NRBP1	1.74e-24	1.15e-24	14	3		chr2:25346086-28889941	ENSG00000163795.13	ZNF513	8.38e-30	6.66e-30	14	2		chr1:228516582-230516582	ENSG00000135776.4	ABCB10	7.01e-11	-	1	1		chr1:228440260-230516582	ENSG00000135776.4	ABCB10	5.69e-11	-	2	1		chr1:228516582-230516582	ENSG00000135776.4	ABCB10	8.1e-11	-	1	1		chr1:211363931-215348696	ENSG00000152104.11	PTPN14	1.15e-10	4.79e-10	3	2
chr2:25346086-28651509	ENSG00000119760.15	SUPT7L	6.27e-10	2.16e-15	14	3		chr2:25346086-28889941	ENSG00000138018.17	SELENOI	1.4e-09	1.21e-09	14	2		chr1:235215555-237215555	ENSG00000086619.13	ERO1B	2.38e-07	-	1	1		chr1:235215555-237215555	ENSG00000086619.13	ERO1B	1.05e-07	-	1	1		chr1:234367360-237215555	ENSG00000116957.12	TBCE	1.67e-07	-	2	1		chr1:211363931-215348696	ENSG00000065600.12	TMEM206	2.65e-09	6.59e-07	3	2
chr2:25346086-28651509	ENSG00000138018.17	SELENOI	2.5e-09	2.2e-10	14	3		chr2:59451167-61881521	ENSG00000119866.20	BCL11A	1.15e-08	-	2	1		chr2:25346086-28628247	ENSG00000115216.13	NRBP1	8.52e-25	5.68e-23	14	2		chr2:25190635-29392448	ENSG00000115216.13	NRBP1	5.57e-25	1.5e-25	14	2		chr2:25190635-28781364	ENSG00000157992.12	KRTCAP3	5.58e-26	1.22e-25	15	4		chr1:228516582-230516582	ENSG00000135776.4	ABCB10	8.8e-11	-	1	1
chr2:41442017-43442017	ENSG00000171126.7	KCNG3	6.55e-19	-	1	1		chr2:64056366-66070701	ENSG00000011523.13	CEP68	4.2e-33	-	2	1		chr2:25346086-28628247	ENSG00000138018.17	SELENOI	4.26e-09	1.19e-08	14	2		chr2:25190635-29392448	ENSG00000084754.10	HADHA	4.88e-07	1.02e-09	14	2		chr2:25190635-28781364	ENSG00000115216.13	NRBP1	1.24e-24	1.3e-13	15	4		chr2:25308173-28651509	ENSG00000115216.13	NRBP1	1.61e-25	1.6e-22	15	3
chr2:53972187-55972187	ENSG00000115310.17	RTN4	1.83e-06	-	1	1		chr2:66397319-68397319	ENSG00000143971.7	ETAA1	9.05e-08	-	1	1		chr2:43361950-45361950	ENSG00000143919.14	CAMKMT	2.66e-07	-	1	1		chr2:42230836-44230836	ENSG00000115970.18	THADA	8.95e-19	-	1	1		chr2:25190635-28781364	ENSG00000115241.10	PPM1G	1.28e-20	1.14e-23	15	4		chr2:25308173-28651509	ENSG00000173567.14	ADGRF3	1.13e-09	7.49e-10	15	3
chr2:64056366-66070701	ENSG00000011523.13	CEP68	1.13e-33	-	2	1		chr2:68960089-70960089	ENSG00000244617.2	ASPRV1	2.86e-08	-	1	1		chr2:54547292-56547292	ENSG00000275052.4	PPP4R3B	7.05e-07	-	1	1		chr2:53972187-55972187	ENSG00000115310.17	RTN4	1.91e-08	-	1	1		chr2:25190635-28781364	ENSG00000138018.17	SELENOI	2.54e-09	4.36e-12	15	4		chr2:25308173-28651509	ENSG00000119760.15	SUPT7L	2.99e-08	2.43e-08	15	3
chr2:66397319-68397319	ENSG00000143971.7	ETAA1	1.41e-07	-	1	1		chr2:150357592-152409883	ENSG00000123610.4	TNFAIP6	2.68e-08	-	2	1		chr2:64056366-66070701	ENSG00000011523.13	CEP68	6.04e-33	-	2	1		chr2:64056366-66070701	ENSG00000011523.13	CEP68	4.67e-31	-	2	1		chr2:31277910-33277910	ENSG00000119820.10	YIPF4	8.84e-07	-	1	1		chr2:42230836-44230836	ENSG00000115970.18	THADA	1.68e-06	-	1	1
chr2:68960089-70960089	ENSG00000244617.2	ASPRV1	9.51e-09	-	1	1		chr2:158712457-161099666	ENSG00000115221.10	ITGB6	8.63e-16	-	2	1		chr2:66397319-68397319	ENSG00000143971.7	ETAA1	1.3e-07	-	1	1		chr2:66397319-68397319	ENSG00000143971.7	ETAA1	8.2e-07	-	1	1		chr2:42230836-44230836	ENSG00000115970.18	THADA	6.97e-51	-	1	1		chr2:59451167-61451167	ENSG00000119866.20	BCL11A	1.91e-07	-	1	1
chr2:103855511-107801600	ENSG00000198914.3	POU3F3	8.79e-10	-	2	1		chr2:163492816-166857475	ENSG00000082438.15	COBLL1	7.63e-40	3.38e-39	5	2		chr2:118544432-120544432	ENSG00000163075.12	CFAP221	5.57e-08	-	1	1		chr2:98545419-100545419	ENSG00000144218.18	AFF3	3.04e-07	-	1	1		chr2:64056366-66070701	ENSG00000011523.13	CEP68	1.12e-33	-	2	1		chr2:64056366-66070701	ENSG00000011523.13	CEP68	5.19e-33	-	2	1
chr2:109083870-111083870	ENSG00000144063.3	MALL	1.64e-06	-	1	1		chr2:163492816-166857475	ENSG00000136531.15	SCN2A	3.35e-08	1.54e-07	5	2		chr2:150247940-152409883	ENSG00000123610.4	TNFAIP6	7.08e-09	-	3	1		chr2:150357592-152409883	ENSG00000123610.4	TNFAIP6	3.82e-08	-	2	1		chr2:66397319-68397319	ENSG00000143971.7	ETAA1	1.47e-07	-	1	1		chr2:66397319-68397319	ENSG00000143971.7	ETAA1	5.42e-08	-	1	1
chr2:118544432-121346143	ENSG00000163083.5	INHBB	9.93e-13	3.73e-15	2	2		chr2:177480468-179480468	ENSG00000116095.10	PLEKHA3	2.07e-07	-	1	1		chr2:159099666-161099666	ENSG00000115221.10	ITGB6	4.22e-16	-	1	1		chr2:159099666-161099666	ENSG00000115221.10	ITGB6	6.97e-17	-	1	1		chr2:68960089-70960089	ENSG00000244617.2	ASPRV1	2.28e-07	-	1	1		chr2:98545419-100545419	ENSG00000144218.18	AFF3	1.86e-07	-	1	1
chr2:118544432-121346143	ENSG00000163075.12	CFAP221	8.48e-07	4e-09	2	2		chr2:194575977-196575977	ENSG00000196950.13	SLC39A10	2.84e-07	-	1	1		chr2:163492816-165653624	ENSG00000082438.15	COBLL1	6.75e-37	1.43e-25	2	2		chr2:163653624-166857475	ENSG00000082438.15	COBLL1	1.03e-42	1.67e-40	4	2		chr2:100007617-102007617	ENSG00000204634.12	TBC1D8	1.94e-07	-	1	1		chr2:118439843-120544432	ENSG00000163075.12	CFAP221	2.82e-12	-	2	1
chr2:150247940-152357592	ENSG00000123609.10	NMI	7.71e-08	-	3	1		chr2:217270392-219859821	ENSG00000115596.3	WNT6	1.02e-12	1.9e-15	2	2		chr2:163492816-165653624	ENSG00000115290.9	GRB14	3.04e-19	1.56e-07	2	2		chr2:163653624-166857475	ENSG00000123607.14	TTC21B	3.14e-12	2.03e-08	4	2		chr2:119346143-121346143	ENSG00000163083.5	INHBB	5.73e-11	-	1	1		chr2:150409883-152409883	ENSG00000080345.17	RIF1	7.87e-08	-	1	1
chr2:159099666-161099666	ENSG00000115221.10	ITGB6	4.9e-16	-	1	1		chr2:217270392-219859821	ENSG00000127838.13	PNKD	6.63e-07	2.01e-09	2	2		chr2:177480468-179480468	ENSG00000116095.10	PLEKHA3	1.72e-07	-	1	1		chr2:177480468-179480468	ENSG00000116095.10	PLEKHA3	2.27e-07	-	1	1		chr2:150247940-152409883	ENSG00000123609.10	NMI	1.74e-08	-	4	1		chr2:157171081-161099666	ENSG00000115221.10	ITGB6	3.62e-16	4.37e-16	3	2
chr2:163492816-166857475	ENSG00000082438.15	COBLL1	1.91e-42	7.77e-29	6	2		chr2:231697299-233869014	ENSG00000182600.9	C2orf82	7.55e-07	-	2	1		chr2:217859821-219859821	ENSG00000115596.3	WNT6	1.05e-16	-	1	1		chr2:194575977-196575977	ENSG00000196950.13	SLC39A10	8.74e-08	-	1	1		chr2:158712457-161272151	ENSG00000115221.10	ITGB6	7.89e-15	1.37e-14	3	2		chr2:157171081-161099666	ENSG00000153237.17	CCDC148	9.01e-09	2.63e-07	3	2
chr2:163492816-166857475	ENSG00000136531.15	SCN2A	3.29e-26	1.63e-12	6	2		chr3:13810853-16601341	ENSG00000131368.7	MRPS25	1.53e-07	-	3	1		chr2:224399710-226399710	ENSG00000144460.12	NYAP2	7.77e-08	-	1	1		chr2:232729108-234760248	ENSG00000241635.7	UGT1A1	3.11e-07	-	2	1		chr2:158712457-161272151	ENSG00000153250.19	RBMS1	5.59e-10	1.15e-09	3	2		chr2:163492816-166857475	ENSG00000082438.15	COBLL1	7.32e-42	1.29e-26	6	3
chr2:177480468-179480468	ENSG00000116095.10	PLEKHA3	1.91e-07	-	1	1		chr3:22203020-24203020	ENSG00000182247.9	UBE2E2	1.3e-17	-	1	1		chr3:11287368-13287368	ENSG00000132170.19	PPARG	2.22e-20	-	1	1		chr3:11287368-13287368	ENSG00000132170.19	PPARG	9.44e-07	-	1	1		chr2:163492816-166087522	ENSG00000082438.15	COBLL1	9.97e-19	2.4e-12	4	3		chr2:163492816-166857475	ENSG00000115290.9	GRB14	1.07e-21	3.87e-07	6	3
chr2:194575977-196575977	ENSG00000196950.13	SLC39A10	1.5e-07	-	1	1		chr3:43648727-45729596	ENSG00000169981.10	ZNF35	1.02e-08	-	3	1		chr3:14042460-16667236	ENSG00000169814.12	BTD	1.02e-09	4.28e-07	3	2		chr3:14042460-16667236	ENSG00000206560.11	ANKRD28	1.21e-11	-	3	1		chr2:163492816-166087522	ENSG00000115290.9	GRB14	1.25e-15	7.42e-10	4	3		chr2:163492816-166857475	ENSG00000115339.13	GALNT3	5.96e-09	4.68e-07	6	3
chr2:196804702-198804702	ENSG00000115896.15	PLCL1	1.1e-07	-	1	1		chr3:45877746-51088908	ENSG00000004534.14	RBM6	3e-13	1.36e-07	18	3		chr3:14042460-16667236	ENSG00000131368.7	MRPS25	1.04e-07	5.14e-07	3	2		chr3:43648727-45761717	ENSG00000163808.16	KIF15	8.34e-09	-	3	1		chr2:163492816-166087522	ENSG00000153253.16	SCN3A	2.2e-10	2.07e-07	4	3		chr2:177480468-179480468	ENSG00000116095.10	PLEKHA3	1.97e-07	-	1	1
chr2:217270392-219859821	ENSG00000115596.3	WNT6	2.94e-15	3.13e-17	2	2		chr3:45877746-51088908	ENSG00000160801.13	PTH1R	2.56e-11	2.53e-08	18	3		chr3:43648727-45729596	ENSG00000169981.10	ZNF35	2.34e-07	-	2	1		chr3:45921726-51569152	ENSG00000004534.14	RBM6	2.98e-13	7.61e-09	20	2		chr2:177480468-179480468	ENSG00000116095.10	PLEKHA3	1.86e-07	-	1	1		chr2:194575977-196575977	ENSG00000196950.13	SLC39A10	1.83e-07	-	1	1
chr2:217270392-219859821	ENSG00000127838.13	PNKD	7.85e-07	2.02e-08	2	2		chr3:45877746-51088908	ENSG00000163832.15	ELP6	4.66e-10	3.49e-12	18	3		chr3:45877746-51267558	ENSG00000004534.14	RBM6	2.18e-13	5.59e-11	17	2		chr3:45921726-51569152	ENSG00000163832.15	ELP6	3.36e-09	1.12e-06	20	2		chr2:179967248-181967248	ENSG00000170035.15	UBE2E3	2.23e-08	-	1	1		chr2:217270392-219859821	ENSG00000115596.3	WNT6	7.55e-15	2.44e-16	2	2
chr3:14042460-16601341	ENSG00000169814.12	BTD	2.26e-09	1.24e-07	2	2		chr3:51812975-54088483	ENSG00000163935.13	SFMBT1	6.69e-14	-	4	1		chr3:45877746-51267558	ENSG00000160801.13	PTH1R	1.36e-08	2.66e-11	17	2		chr3:51903572-54088483	ENSG00000163935.13	SFMBT1	1.15e-12	-	2	1		chr2:194575977-196575977	ENSG00000196950.13	SLC39A10	9.05e-07	-	1	1		chr2:217270392-219859821	ENSG00000127838.13	PNKD	2.95e-07	1.66e-07	2	2
chr3:14042460-16601341	ENSG00000131368.7	MRPS25	1.07e-07	6.09e-07	2	2		chr3:71749277-73749277	ENSG00000144736.13	SHQ1	5.8e-10	-	1	1		chr3:51903572-54088483	ENSG00000163935.13	SFMBT1	8.17e-15	-	2	1		chr3:57492114-59492114	ENSG00000168301.12	KCTD6	1.35e-06	-	1	1		chr2:217270392-219859821	ENSG00000115596.3	WNT6	2.79e-14	8.29e-17	2	2		chr3:11287368-13287368	ENSG00000132170.19	PPARG	1.22e-22	-	1	1
chr3:22203020-24203020	ENSG00000182247.9	UBE2E2	3.39e-07	-	1	1		chr3:92873033-95014369	ENSG00000178750.2	STX19	5.91e-07	-	2	1		chr3:56755450-58755450	ENSG00000163681.14	SLMAP	8.16e-08	-	1	1		chr3:62833870-64833870	ENSG00000163634.11	THOC7	2.71e-09	-	1	1		chr2:217270392-219859821	ENSG00000127838.13	PNKD	6.29e-07	1.26e-08	2	2		chr3:14042460-16601341	ENSG00000169814.12	BTD	1.12e-08	6.08e-07	2	2
chr3:36245303-38245303	ENSG00000144674.16	GOLGA4	8.33e-07	-	1	1		chr3:112211003-114287460	ENSG00000144857.14	BOC	3.28e-08	-	2	1		chr3:62833870-64833870	ENSG00000163634.11	THOC7	1.21e-08	-	1	1		chr3:71749277-73749277	ENSG00000144736.13	SHQ1	5.65e-10	-	1	1		chr3:11287368-13287368	ENSG00000132170.19	PPARG	1.71e-20	-	1	1		chr3:14042460-16601341	ENSG00000131368.7	MRPS25	1.03e-07	5.05e-07	2	2
chr3:43648727-45729596	ENSG00000169981.10	ZNF35	8.8e-09	-	3	1		chr3:121909193-126082636	ENSG00000082684.14	SEMA5B	3.78e-13	5.77e-09	3	3		chr3:71749277-73749277	ENSG00000144736.13	SHQ1	5.01e-10	-	1	1		chr3:92873033-95047836	ENSG00000169379.15	ARL13B	2.15e-11	-	3	1		chr3:14042460-16601341	ENSG00000169814.12	BTD	1.77e-11	2.8e-11	3	2		chr3:22203020-24203020	ENSG00000182247.9	UBE2E2	9.51e-08	-	1	1
chr3:45877746-51354749	ENSG00000004534.14	RBM6	3.62e-13	-	21	1		chr3:121909193-126082636	ENSG00000221955.10	SLC12A8	1.47e-12	1.87e-09	3	3		chr3:92980139-95063812	ENSG00000169379.15	ARL13B	7.42e-09	-	2	1		chr3:112287460-114532296	ENSG00000072858.10	SIDT1	5.19e-07	-	2	1		chr3:14042460-16601341	ENSG00000131368.7	MRPS25	9.98e-08	9.87e-07	3	2		chr3:43648727-45729596	ENSG00000169981.10	ZNF35	5.67e-08	-	3	1
chr3:51812975-54088483	ENSG00000163935.13	SFMBT1	2.77e-13	-	3	1		chr3:121909193-126082636	ENSG00000173175.14	ADCY5	5.48e-10	2.96e-08	3	3		chr3:106377194-108377194	ENSG00000138483.2	CCDC54	6.56e-08	-	1	1		chr3:121183683-126082636	ENSG00000221955.10	SLC12A8	2.41e-15	7.37e-08	4	3		chr3:22203020-24203020	ENSG00000182247.9	UBE2E2	6.55e-12	-	1	1		chr3:45921726-51362799	ENSG00000004534.14	RBM6	3.98e-13	5.08e-09	17	2
chr3:62833870-64833870	ENSG00000163634.11	THOC7	3.59e-09	-	1	1		chr3:130533562-132533562	ENSG00000196353.11	CPNE4	8.26e-09	-	1	1		chr3:112211003-114287460	ENSG00000206530.10	CFAP44	5.02e-07	-	2	1		chr3:121183683-126082636	ENSG00000173175.14	ADCY5	5.03e-11	1.88e-13	4	3		chr3:43648727-45761717	ENSG00000169981.10	ZNF35	3.73e-09	-	4	1		chr3:45921726-51362799	ENSG00000114650.18	SCAP	1.41e-08	1.5e-06	17	2
chr3:71749277-73749277	ENSG00000144736.13	SHQ1	5.13e-10	-	1	1		chr3:134965673-139608609	ENSG00000158186.12	MRAS	1.6e-16	2.07e-15	7	3		chr3:122282296-126082636	ENSG00000173175.14	ADCY5	2.54e-09	-	2	1		chr3:121183683-126082636	ENSG00000082684.14	SEMA5B	4.47e-10	9.92e-12	4	3		chr3:45877746-51362799	ENSG00000004534.14	RBM6	2.72e-13	-	22	1		chr3:51903572-54088483	ENSG00000163935.13	SFMBT1	2.12e-13	-	2	1
chr3:92873033-95014369	ENSG00000169379.15	ARL13B	2.89e-12	-	3	1		chr3:134965673-139608609	ENSG00000158092.6	NCK1	3.79e-11	1.47e-07	7	3		chr3:134965673-139608609	ENSG00000158186.12	MRAS	7.02e-15	1.62e-15	8	3		chr3:134965673-139608609	ENSG00000158186.12	MRAS	2.26e-18	2.49e-17	8	2		chr3:51410657-54088483	ENSG00000163933.9	RFT1	3.64e-12	-	4	1		chr3:62833870-64833870	ENSG00000163634.11	THOC7	4.34e-08	-	1	1
chr3:112211003-114532296	ENSG00000144857.14	BOC	4.83e-08	-	2	1		chr3:134965673-139608609	ENSG00000073711.10	PPP2R3A	3e-10	6.56e-07	7	3		chr3:134965673-139608609	ENSG00000158092.6	NCK1	3.47e-11	1.83e-06	8	3		chr3:134965673-139608609	ENSG00000114054.13	PCCB	3.66e-11	7.37e-10	8	2		chr3:62833870-64833870	ENSG00000163634.11	THOC7	1.37e-09	-	1	1		chr3:71749277-73749277	ENSG00000144736.13	SHQ1	3.87e-10	-	1	1
chr3:122282296-126082636	ENSG00000221955.10	SLC12A8	2.08e-16	9.1e-11	2	2		chr3:140324213-142324213	ENSG00000177311.11	ZBTB38	4.7e-09	-	1	1		chr3:134965673-139608609	ENSG00000073711.10	PPP2R3A	1.71e-10	8.24e-09	8	3		chr3:140324213-142324213	ENSG00000177311.11	ZBTB38	4.45e-09	-	1	1		chr3:71749277-73749277	ENSG00000144736.13	SHQ1	7.02e-10	-	1	1		chr3:92980139-95063812	ENSG00000169379.15	ARL13B	1.5e-09	-	3	1
chr3:122282296-126082636	ENSG00000173175.14	ADCY5	7.83e-11	7.11e-10	2	2		chr3:148473974-150473974	ENSG00000169903.6	TM4SF4	6.05e-13	-	1	1		chr3:140324213-142324213	ENSG00000177311.11	ZBTB38	3.43e-09	-	1	1		chr3:151243828-153243828	ENSG00000152601.17	MBNL1	1.15e-14	-	1	1		chr3:93063812-95063812	ENSG00000178694.9	NSUN3	8.15e-10	-	1	1		chr3:112532296-114532296	ENSG00000072858.10	SIDT1	7.48e-07	-	1	1
chr3:130533562-132533562	ENSG00000196353.11	CPNE4	2.24e-08	-	1	1		chr3:159256986-161494995	ENSG00000186432.8	KPNA4	2.62e-10	-	3	1		chr3:159256986-161399881	ENSG00000113810.15	SMC4	1.38e-12	-	2	1		chr3:159256986-161494995	ENSG00000213186.7	TRIM59	1.2e-11	-	3	1		chr3:112211003-114532296	ENSG00000144857.14	BOC	2.87e-09	-	3	1		chr3:121909193-126082636	ENSG00000221955.10	SLC12A8	1.14e-16	2.67e-10	3	2
chr3:134965673-139608609	ENSG00000181322.13	NME9	7.03e-16	1.87e-13	7	3		chr3:169864875-173039628	ENSG00000163584.17	RPL22L1	1.05e-08	7.1e-09	2	2		chr3:169864875-171864875	ENSG00000163584.17	RPL22L1	8.11e-09	-	1	1		chr3:169864875-171996348	ENSG00000163581.13	SLC2A2	3.08e-32	-	2	1		chr3:122282296-126225561	ENSG00000221955.10	SLC12A8	5.76e-15	-	3	1		chr3:121909193-126082636	ENSG00000173175.14	ADCY5	9.05e-08	3.8e-08	3	2
chr3:134965673-139608609	ENSG00000158092.6	NCK1	1.28e-11	2.63e-18	7	3		chr3:169864875-173039628	ENSG00000075420.12	FNDC3B	6.76e-07	1.17e-06	2	2		chr3:182919934-187930485	ENSG00000073849.14	ST6GAL1	1.91e-16	1.41e-13	8	5		chr3:183135264-187930485	ENSG00000136527.17	TRA2B	7.89e-52	3.03e-29	8	4		chr3:134965673-139608609	ENSG00000158186.12	MRAS	6.57e-16	1.99e-15	7	3		chr3:135818647-139608609	ENSG00000158186.12	MRAS	1.65e-18	3.69e-18	6	2
chr3:134965673-139608609	ENSG00000168917.8	SLC35G2	3.44e-10	2.65e-14	7	3		chr3:182919934-186078050	ENSG00000161204.11	ABCF3	4.87e-12	3.11e-10	6	2		chr3:182919934-187930485	ENSG00000177383.4	MAGEF1	2.57e-15	2.34e-15	8	5		chr3:183135264-187930485	ENSG00000073849.14	ST6GAL1	3.5e-25	2.57e-23	8	4		chr3:134965673-139608609	ENSG00000158092.6	NCK1	3.74e-11	1.03e-12	7	3		chr3:135818647-139608609	ENSG00000158092.6	NCK1	1.97e-11	3.44e-09	6	2
chr3:140324213-142324213	ENSG00000177311.11	ZBTB38	6.35e-09	-	1	1		chr3:182919934-186078050	ENSG00000187068.2	C3orf70	3.75e-10	2.43e-08	6	2		chr3:182919934-187930485	ENSG00000113790.10	EHHADH	2.18e-14	1.65e-15	8	5		chr3:183135264-187930485	ENSG00000113790.10	EHHADH	3.23e-22	1.09e-10	8	4		chr3:134965673-139608609	ENSG00000168917.8	SLC35G2	1.75e-10	2.84e-11	7	3		chr3:140324213-142324213	ENSG00000177311.11	ZBTB38	2.16e-09	-	1	1
chr3:148473974-150473974	ENSG00000169903.6	TM4SF4	6.46e-13	-	1	1		chr3:186668906-188721377	ENSG00000113916.17	BCL6	1.2e-17	7.56e-16	2	2		chr3:182919934-187930485	ENSG00000136527.17	TRA2B	7.71e-11	2.57e-10	8	5		chr3:183135264-187930485	ENSG00000145191.12	EIF2B5	9.06e-10	5.37e-14	8	4		chr3:140324213-142324213	ENSG00000177311.11	ZBTB38	1.95e-09	-	1	1		chr3:148473974-150473974	ENSG00000169903.6	TM4SF4	1.03e-12	-	1	1
chr3:159256986-161494995	ENSG00000213186.7	TRIM59	2.8e-12	-	4	1		chr3:186668906-188721377	ENSG00000157005.3	SST	4.02e-07	4.63e-07	2	2		chr3:182919934-187930485	ENSG00000145194.17	ECE2	1.28e-09	1.26e-08	8	5		chr3:195027183-197027183	ENSG00000072274.12	TFRC	1.52e-08	-	1	1		chr3:159256986-161494995	ENSG00000113810.15	SMC4	3.31e-12	-	4	1		chr3:152162270-154162270	ENSG00000181467.4	RAP2B	9.96e-08	-	1	1
chr3:169864875-171864875	ENSG00000163584.17	RPL22L1	7.28e-09	-	1	1		chr3:195027183-197027183	ENSG00000072274.12	TFRC	8.25e-09	-	1	1		chr4:793307-2793307	ENSG00000068078.17	FGFR3	8.66e-11	-	1	1		chr4:2074681-4074681	ENSG00000197386.10	HTT	2.1e-07	-	1	1		chr3:169864875-173039628	ENSG00000163584.17	RPL22L1	7.76e-09	3.52e-09	2	2		chr3:159256986-161432516	ENSG00000213186.7	TRIM59	6.84e-09	-	3	1
chr3:182919934-188721377	ENSG00000113916.17	BCL6	2.53e-30	4.16e-33	10	3		chr4:-500790-4314147	ENSG00000185818.7	NAT8L	8.71e-07	6.53e-08	4	3		chr4:16800655-18800655	ENSG00000163257.10	DCAF16	1.34e-13	-	1	1		chr4:16800655-18800655	ENSG00000163257.10	DCAF16	1.7e-13	-	1	1		chr3:169864875-173039628	ENSG00000075420.12	FNDC3B	1.15e-07	6.17e-08	2	2		chr3:169996348-171996348	ENSG00000163581.13	SLC2A2	7.31e-11	-	1	1
chr3:182919934-188721377	ENSG00000136527.17	TRA2B	2.26e-25	5.06e-21	10	3		chr4:-500790-4314147	ENSG00000174227.15	PIGG	1.01e-06	5.79e-07	4	3		chr4:25163455-27163455	ENSG00000168214.20	RBPJ	2.65e-09	-	1	1		chr4:25163455-27163455	ENSG00000168214.20	RBPJ	5.45e-07	-	1	1		chr3:183135264-185314495	ENSG00000145191.12	EIF2B5	3.25e-09	-	6	1		chr3:183155388-185249650	ENSG00000145194.17	ECE2	4.18e-11	-	3	1
chr3:182919934-188721377	ENSG00000145194.17	ECE2	1.42e-09	1.71e-11	10	3		chr4:-500790-4314147	ENSG00000188981.10	MSANTD1	1.2e-06	2.23e-07	4	3		chr4:47805212-49986247	ENSG00000109180.14	OCIAD1	1.9e-09	-	2	1		chr4:47483343-49986247	ENSG00000109182.11	CWH43	5.05e-08	-	2	1		chr3:185930485-187930485	ENSG00000073849.14	ST6GAL1	3.36e-20	-	1	1		chr3:185612923-187930485	ENSG00000073849.14	ST6GAL1	3.69e-24	1.34e-12	2	2
chr3:195027183-197319342	ENSG00000072274.12	TFRC	1.61e-06	3.88e-07	2	2		chr4:5269849-7269849	ENSG00000109501.13	WFS1	1.78e-77	-	1	1		chr4:51051331-53051331	ENSG00000163071.10	SPATA18	1.31e-06	-	1	1		chr4:50843000-53590972	ENSG00000109184.14	DCUN1D4	2.31e-11	-	4	1		chr4:-662186-1499210	ENSG00000174227.15	PIGG	9.56e-08	-	2	1		chr3:185612923-187930485	ENSG00000145192.12	AHSG	5.18e-24	3.59e-11	2	2
chr3:195027183-197319342	ENSG00000145107.15	TM4SF19	1.71e-06	7.1e-07	2	2		chr4:16800655-18800655	ENSG00000163257.10	DCAF16	7.25e-14	-	1	1		chr4:74578005-77894928	ENSG00000138757.14	G3BP2	3.4e-13	3.12e-13	4	2		chr4:74642782-76642782	ENSG00000138757.14	G3BP2	4.91e-08	-	1	1		chr4:2074681-4074681	ENSG00000197386.10	HTT	7.59e-10	-	1	1		chr3:195347662-197347662	ENSG00000163960.11	UBXN7	3.28e-08	-	1	1
chr4:5269849-7269849	ENSG00000109501.13	WFS1	8.47e-77	-	1	1		chr4:25163455-27163455	ENSG00000168214.20	RBPJ	2.45e-09	-	1	1		chr4:74578005-77894928	ENSG00000138760.9	SCARB2	1.77e-07	6.9e-08	4	2		chr4:93757968-95757968	ENSG00000138696.10	BMPR1B	3.01e-08	-	1	1		chr4:5269849-7269849	ENSG00000109501.13	WFS1	7.75e-78	-	1	1		chr4:5269849-7269849	ENSG00000109501.13	WFS1	1.1e-73	-	1	1
chr4:16800655-18800655	ENSG00000163257.10	DCAF16	1.27e-13	-	1	1		chr4:38406853-40406853	ENSG00000134962.6	KLB	6.86e-08	-	1	1		chr4:87725955-90111500	ENSG00000180346.3	TIGD2	1.07e-07	-	2	1		chr4:101631893-104105806	ENSG00000145354.9	CISD2	1.52e-16	1.62e-06	5	2		chr4:16800655-18800655	ENSG00000163257.10	DCAF16	1.35e-13	-	1	1		chr4:16800655-18800655	ENSG00000163257.10	DCAF16	8.53e-14	-	1	1
chr4:38406853-40406853	ENSG00000134962.6	KLB	9.72e-07	-	1	1		chr4:45035769-47035769	ENSG00000163285.7	GABRG1	4.46e-14	-	1	1		chr4:101501329-104105806	ENSG00000109332.19	UBE2D3	5.29e-28	-	6	1		chr4:101631893-104105806	ENSG00000138778.11	CENPE	1.21e-15	8.09e-07	5	2		chr4:47805212-49885019	ENSG00000145247.11	OCIAD2	2.46e-08	-	2	1		chr4:25163455-27163455	ENSG00000168214.20	RBPJ	2.55e-09	-	1	1
chr4:47483343-49805212	ENSG00000109180.14	OCIAD1	3.84e-08	-	2	1		chr4:47805212-49805212	ENSG00000109180.14	OCIAD1	6.6e-08	-	1	1		chr4:127269237-129269237	ENSG00000164040.16	PGRMC2	2.32e-07	-	1	1		chr4:145214515-147214515	ENSG00000250673.2	RP11-6L6.2	1.55e-06	-	1	1		chr4:51020706-53020706	ENSG00000163069.12	SGCB	1.6e-11	-	1	1		chr4:47483343-49885019	ENSG00000075539.13	FRYL	3.38e-11	-	4	1
chr4:50843000-52843000	ENSG00000109184.14	DCUN1D4	8.01e-07	-	1	1		chr4:50843000-53722618	ENSG00000226887.7	ERVMER34-1	1.24e-07	-	2	1		chr4:155760454-157760454	ENSG00000145431.10	PDGFC	1.01e-17	-	1	1		chr4:155760454-157760454	ENSG00000145431.10	PDGFC	7.53e-19	-	1	1		chr4:74642782-76642782	ENSG00000138757.14	G3BP2	4.6e-10	-	1	1		chr4:66558728-68558728	ENSG00000035720.7	STAP1	1.03e-06	-	1	1
chr4:74642782-77158733	ENSG00000138757.14	G3BP2	9.93e-11	1.13e-07	2	2		chr4:74642782-77158733	ENSG00000138757.14	G3BP2	8.18e-10	-	2	1		chr5:43808925-45808925	ENSG00000112996.10	MRPS30	2.7e-08	-	1	1		chr5:13704804-15704804	ENSG00000154122.12	ANKH	7.98e-10	-	1	1		chr4:87725955-89725955	ENSG00000138640.14	FAM13A	1.5e-08	-	1	1		chr4:74642782-76642782	ENSG00000138757.14	G3BP2	2.99e-11	-	1	1
chr4:74642782-77158733	ENSG00000138760.9	SCARB2	7.18e-09	1.47e-06	2	2		chr4:101501329-104105806	ENSG00000109332.19	UBE2D3	2.64e-24	-	6	1		chr5:51799885-53799885	ENSG00000152684.10	PELO	2.62e-08	-	1	1		chr5:43808925-45808925	ENSG00000112996.10	MRPS30	2.57e-10	-	1	1		chr4:101501329-104105806	ENSG00000109332.19	UBE2D3	9.98e-23	-	6	1		chr4:87725955-89725955	ENSG00000138640.14	FAM13A	1.38e-06	-	1	1
chr4:87725955-89725955	ENSG00000138640.14	FAM13A	4.08e-11	-	1	1		chr4:119684919-121684919	ENSG00000138738.10	PRDM5	7.66e-07	-	1	1		chr5:74025346-80236189	ENSG00000122008.15	POLK	8.49e-19	1.59e-17	8	3		chr5:71955981-77170093	ENSG00000122008.15	POLK	1.36e-18	4.64e-17	7	2		chr4:119684919-121684919	ENSG00000138738.10	PRDM5	4.16e-07	-	1	1		chr4:101501329-104105806	ENSG00000164037.16	SLC9B1	2.73e-20	-	6	1
chr4:101631893-104105806	ENSG00000164037.16	SLC9B1	7.63e-21	-	5	1		chr4:145175685-147214515	ENSG00000164167.10	LSM6	6.88e-07	-	2	1		chr5:74025346-80236189	ENSG00000152409.8	JMY	4.18e-18	3.97e-35	8	3		chr5:71955981-77170093	ENSG00000254893.5	AC113404.1	1.13e-07	7.45e-07	7	2		chr4:127269237-129269237	ENSG00000164040.16	PGRMC2	3.55e-08	-	1	1		chr4:127269237-129269237	ENSG00000164040.16	PGRMC2	2.97e-08	-	1	1
chr4:119684919-121684919	ENSG00000138738.10	PRDM5	8.26e-07	-	1	1		chr4:151321259-153321259	ENSG00000109670.13	FBXW7	3.62e-12	-	1	1		chr5:74025346-80236189	ENSG00000113231.13	PDE8B	1.1e-13	4.11e-14	8	3		chr5:78111779-80236189	ENSG00000152409.8	JMY	2.28e-18	-	2	1		chr4:145214515-147214515	ENSG00000250673.2	RP11-6L6.2	1.26e-06	-	1	1		chr4:144481194-146481194	ENSG00000170365.9	SMAD1	3.91e-09	-	1	1
chr4:127269237-129269237	ENSG00000164040.16	PGRMC2	6.91e-09	-	1	1		chr4:155760454-157760454	ENSG00000145431.10	PDGFC	1.87e-18	-	1	1		chr5:101233986-104120152	ENSG00000173930.8	SLCO4C1	3.47e-17	-	4	1		chr5:101753981-104086000	ENSG00000145730.20	PAM	9.33e-12	-	2	1		chr4:155760454-157760454	ENSG00000145431.10	PDGFC	3.19e-16	-	1	1		chr4:151321259-153321259	ENSG00000109670.13	FBXW7	8.67e-16	-	1	1
chr4:145214515-147214515	ENSG00000250673.2	RP11-6L6.2	1.81e-06	-	1	1		chr5:43808925-45808925	ENSG00000112996.10	MRPS30	5.65e-12	-	1	1		chr5:111976702-113976702	ENSG00000172795.15	DCP2	2.18e-08	-	1	1		chr5:111976702-114022099	ENSG00000171444.17	MCC	8.09e-10	-	2	1		chr5:44254950-46254950	ENSG00000164588.6	HCN1	1.04e-06	-	1	1		chr4:155760454-157760454	ENSG00000145431.10	PDGFC	2.9e-20	-	1	1
chr4:151321259-153321259	ENSG00000109670.13	FBXW7	5.23e-09	-	1	1		chr5:51799885-53799885	ENSG00000152684.10	PELO	2.31e-07	-	1	1		chr5:133873803-135904906	ENSG00000113621.14	TXNDC15	1.41e-08	-	2	1		chr5:132051962-135904906	ENSG00000152700.13	SAR1B	3.53e-09	-	4	1		chr5:49396192-51396192	ENSG00000170571.11	EMB	4.79e-07	-	1	1		chr5:44254950-46254950	ENSG00000164588.6	HCN1	4.6e-07	-	1	1
chr4:155760454-158076057	ENSG00000145431.10	PDGFC	1.32e-17	-	2	1		chr5:68415112-70415112	ENSG00000152939.14	MARVELD2	3.83e-07	-	1	1		chr5:136867791-138937960	ENSG00000031003.10	FAM13B	9.74e-07	-	2	1		chr5:136867791-138937960	ENSG00000031003.10	FAM13B	1.31e-06	-	2	1		chr5:68350984-70350984	ENSG00000085231.13	AK6	1.86e-06	-	1	1		chr5:49396192-51396192	ENSG00000170571.11	EMB	7.25e-07	-	1	1
chr4:183755595-185755595	ENSG00000151726.13	ACSL1	2.23e-09	-	1	1		chr5:74368486-80236189	ENSG00000122008.15	POLK	2.47e-18	3.01e-19	8	4		chr5:147383935-149383935	ENSG00000145868.16	FBXO38	1.36e-06	-	1	1		chr5:152990128-154990128	ENSG00000055147.18	FAM114A2	1.5e-06	-	1	1		chr5:74511756-76674124	ENSG00000122008.15	POLK	1.97e-12	-	2	1		chr5:74068275-76674124	ENSG00000122008.15	POLK	6.86e-18	-	3	1
chr5:43303544-46254950	ENSG00000164588.6	HCN1	4.08e-08	-	2	1		chr5:74368486-80236189	ENSG00000152409.8	JMY	2.24e-12	1.04e-09	8	4		chr5:152990128-155190730	ENSG00000055147.18	FAM114A2	8.13e-07	-	2	1		chr6:6107597-8268306	ENSG00000124783.12	SSR1	4.32e-26	-	2	1		chr5:77997606-80236189	ENSG00000152409.8	JMY	1.67e-17	-	3	1		chr5:78111779-80236189	ENSG00000152409.8	JMY	4.65e-18	-	2	1
chr5:65596361-67596361	ENSG00000069020.18	MAST4	1.1e-06	-	1	1		chr5:74368486-80236189	ENSG00000145692.14	BHMT	1.12e-08	1.2e-12	8	4		chr5:156625679-158625679	ENSG00000039600.10	SOX30	2e-07	-	1	1		chr6:19401906-21401906	ENSG00000112242.14	E2F3	1.56e-28	-	1	1		chr5:101753981-104120152	ENSG00000145725.19	PPIP5K2	6.1e-12	-	3	1		chr5:101233986-104258702	ENSG00000145725.19	PPIP5K2	3.95e-11	-	4	1
chr5:74025346-80236189	ENSG00000113231.13	PDE8B	2.56e-21	1.85e-23	8	3		chr5:74368486-80236189	ENSG00000113231.13	PDE8B	9.12e-07	5.5e-07	8	4		chr6:6268306-8268306	ENSG00000124783.12	SSR1	5.73e-15	-	1	1		chr6:25158146-27277609	ENSG00000158406.4	HIST1H4H	2.92e-09	-	2	1		chr5:131822141-133872322	ENSG00000164406.7	LEAP2	3.41e-08	-	2	1		chr5:111976702-114022099	ENSG00000171444.17	MCC	2.96e-09	-	2	1
chr5:74025346-80236189	ENSG00000122008.15	POLK	1.36e-18	4.88e-19	8	3		chr5:101753981-104120152	ENSG00000145725.19	PPIP5K2	3.89e-12	-	3	1		chr6:19401906-21401906	ENSG00000112242.14	E2F3	9.05e-07	-	1	1		chr6:38299001-42053304	ENSG00000124701.5	APOBEC2	5.52e-09	2.82e-09	2	2		chr5:133904906-135904906	ENSG00000132570.14	PCBD2	8.61e-08	-	1	1		chr5:132051962-135904906	ENSG00000170606.14	HSPA4	3.41e-09	4.58e-09	3	2
chr5:74025346-80236189	ENSG00000152409.8	JMY	6.44e-18	4.4e-14	8	3		chr5:111976702-113976702	ENSG00000172795.15	DCP2	7.56e-08	-	1	1		chr6:25158146-27277609	ENSG00000158406.4	HIST1H4H	3.07e-09	-	2	1		chr6:38299001-42053304	ENSG00000124780.13	KCNK17	1.64e-08	7.79e-09	2	2		chr5:136867791-138867791	ENSG00000120729.9	MYOT	1.21e-06	-	1	1		chr5:132051962-135904906	ENSG00000113621.14	TXNDC15	7.63e-08	3.77e-08	3	2
chr5:101233986-104120152	ENSG00000173930.8	SLCO4C1	1.4e-15	-	4	1		chr5:133601144-135904906	ENSG00000113621.14	TXNDC15	1.09e-08	-	3	1		chr6:38048798-40048798	ENSG00000112164.5	GLP1R	6.9e-10	-	1	1		chr6:51750089-53831655	ENSG00000244067.2	GSTA2	4.69e-08	-	3	1		chr5:152990128-154990128	ENSG00000055147.18	FAM114A2	8.77e-07	-	1	1		chr5:136867791-138937960	ENSG00000031003.10	FAM13B	7.18e-07	-	2	1
chr5:111976702-113976702	ENSG00000172795.15	DCP2	1.45e-07	-	1	1		chr5:136867791-138867791	ENSG00000120729.9	MYOT	8.04e-07	-	1	1		chr6:42605320-44605320	ENSG00000172432.18	GTPBP2	1.59e-07	-	1	1		chr6:116560269-119813442	ENSG00000153989.7	NUS1	5.9e-11	1.32e-07	3	2		chr6:6268306-8268306	ENSG00000124783.12	SSR1	3.96e-17	-	1	1		chr5:152990128-154990128	ENSG00000055147.18	FAM114A2	1.3e-06	-	1	1
chr5:133873803-135904906	ENSG00000132570.14	PCBD2	9.14e-08	-	2	1		chr5:139174642-141174642	ENSG00000120306.9	CYSTM1	5.55e-07	-	1	1		chr6:51264009-53264009	ENSG00000112118.18	MCM3	7.42e-07	-	1	1		chr6:116560269-119813442	ENSG00000047932.13	GOPC	1.38e-10	8.86e-09	3	2		chr6:19401906-21401906	ENSG00000112242.14	E2F3	1.78e-13	-	1	1		chr6:19401906-21401906	ENSG00000112242.14	E2F3	1.24e-24	-	1	1
chr5:136867791-138937960	ENSG00000031003.10	FAM13B	7.37e-07	-	2	1		chr5:152990128-154990128	ENSG00000055147.18	FAM114A2	5.95e-07	-	1	1		chr6:54106460-56106460	ENSG00000137252.9	HCRTR2	1.31e-06	-	1	1		chr6:124747664-127340174	ENSG00000111912.19	NCOA7	2.71e-12	-	3	1		chr6:25158146-27596952	ENSG00000158406.4	HIST1H4H	2.55e-09	-	3	1		chr6:25158146-27277609	ENSG00000158406.4	HIST1H4H	3.24e-09	-	2	1
chr5:152990128-154990128	ENSG00000055147.18	FAM114A2	5.87e-07	-	1	1		chr6:14246296-16246296	ENSG00000008083.13	JARID2	3.11e-07	-	1	1		chr6:74601509-76749192	ENSG00000196586.13	MYO6	1.4e-09	-	2	1		chr6:137422198-139422198	ENSG00000135540.11	NHSL1	1.34e-09	-	1	1		chr6:52267398-54267398	ENSG00000012660.13	ELOVL5	2.53e-07	-	1	1		chr6:38048798-40048798	ENSG00000112164.5	GLP1R	6.89e-13	-	1	1
chr6:6268306-8268306	ENSG00000124783.12	SSR1	2.76e-11	-	1	1		chr6:25020490-27277609	ENSG00000158406.4	HIST1H4H	3.05e-09	-	4	1		chr6:106065182-108065182	ENSG00000178409.13	BEND3	1.74e-12	-	1	1		chr6:152004459-154004459	ENSG00000091844.7	RGS17	8.35e-15	-	1	1		chr6:62521748-64521748	ENSG00000112245.10	PTP4A1	1.48e-06	-	1	1		chr6:51750089-53750089	ENSG00000244067.2	GSTA2	1.7e-07	-	1	1
chr6:14246296-16246296	ENSG00000008083.13	JARID2	4.72e-07	-	1	1		chr6:38048798-40048798	ENSG00000112164.5	GLP1R	2.81e-09	-	1	1		chr6:116453817-118560269	ENSG00000164465.18	DCBLD1	2e-08	-	2	1		chr6:159348268-161531483	ENSG00000146477.5	SLC22A3	6.36e-13	-	2	1		chr6:116560269-119813442	ENSG00000153989.7	NUS1	4.59e-11	1.04e-06	3	2		chr6:74601509-76601509	ENSG00000112701.17	SENP6	5.31e-10	-	1	1
chr6:19401906-21401906	ENSG00000112242.14	E2F3	1.78e-10	-	1	1		chr6:40683978-44770213	ENSG00000112715.21	VEGFA	2.24e-10	-	3	1		chr6:124747664-127340174	ENSG00000203760.8	CENPW	1.2e-25	-	3	1		chr6:165929504-167999182	ENSG00000213066.11	FGFR1OP	1.28e-08	-	2	1		chr6:116560269-119813442	ENSG00000047932.13	GOPC	2.66e-10	2.15e-07	3	2		chr6:112857362-114857362	ENSG00000277443.2	MARCKS	3.19e-07	-	1	1
chr6:25158146-27277609	ENSG00000158406.4	HIST1H4H	2.99e-09	-	3	1		chr6:74601509-76749192	ENSG00000112701.17	SENP6	1.91e-09	-	2	1		chr6:130573144-132573144	ENSG00000118520.14	ARG1	5.84e-09	-	1	1		chr7:815793-2815793	ENSG00000002822.15	MAD1L1	2.01e-08	-	1	1		chr6:124747664-127340174	ENSG00000203760.8	CENPW	1.26e-25	-	3	1		chr6:116560269-118675502	ENSG00000153989.7	NUS1	1.88e-13	9.89e-08	2	2
chr6:49818723-51818723	ENSG00000008196.12	TFAP2B	4.58e-26	-	1	1		chr6:106065182-108065182	ENSG00000178409.13	BEND3	3.2e-12	-	1	1		chr6:137422198-139422198	ENSG00000135540.11	NHSL1	3.57e-09	-	1	1		chr7:6156934-8156934	ENSG00000106392.10	C1GALT1	3.32e-10	-	1	1		chr6:130573144-132573966	ENSG00000118520.14	ARG1	7.81e-11	-	2	1		chr6:116560269-118675502	ENSG00000047932.13	GOPC	2.04e-10	4.55e-07	2	2
chr6:74601509-76601509	ENSG00000112701.17	SENP6	1.21e-08	-	1	1		chr6:115635618-119813442	ENSG00000153989.7	NUS1	1.83e-10	1.74e-06	4	2		chr6:152004459-154004459	ENSG00000091844.7	RGS17	1.43e-07	-	1	1		chr7:12891228-16200318	ENSG00000006468.13	ETV1	2.96e-11	2.98e-11	2	2		chr6:137422198-139422198	ENSG00000135540.11	NHSL1	6.37e-08	-	1	1		chr6:124747664-127340174	ENSG00000135547.8	HEY2	4.7e-09	2.48e-07	3	2
chr6:79003887-81003887	ENSG00000112742.9	TTK	1.11e-10	-	1	1		chr6:115635618-119813442	ENSG00000047932.13	GOPC	2.57e-10	8.1e-08	4	2		chr6:159348268-161348268	ENSG00000146477.5	SLC22A3	3.91e-10	-	1	1		chr7:12891228-16200318	ENSG00000187546.13	AGMO	9.7e-07	1.03e-06	2	2		chr6:152004459-154004459	ENSG00000091844.7	RGS17	1.08e-07	-	1	1		chr6:124747664-127340174	ENSG00000203760.8	CENPW	1.35e-07	4.86e-08	3	2
chr6:116560269-118675502	ENSG00000153989.7	NUS1	8.97e-12	1.16e-07	2	2		chr6:125340174-127340174	ENSG00000203760.8	CENPW	1.3e-25	-	1	1		chr6:161727132-163727132	ENSG00000112530.11	PACRG	4.58e-08	-	1	1		chr7:21812628-23889371	ENSG00000196683.10	TOMM7	5.66e-12	-	2	1		chr6:165999182-167999182	ENSG00000213066.11	FGFR1OP	5.25e-08	-	1	1		chr6:130573144-132573144	ENSG00000118520.14	ARG1	3.61e-11	-	1	1
chr6:116560269-118675502	ENSG00000047932.13	GOPC	1.57e-10	4.21e-08	2	2		chr6:130573144-132573966	ENSG00000118520.14	ARG1	1.05e-10	-	2	1		chr7:6156934-8156934	ENSG00000106392.10	C1GALT1	1.19e-09	-	1	1		chr7:26830573-28830573	ENSG00000153814.11	JAZF1	8.27e-91	-	1	1		chr7:6156934-8156934	ENSG00000106392.10	C1GALT1	5.22e-10	-	1	1		chr6:137422198-139422198	ENSG00000135540.11	NHSL1	4.3e-09	-	1	1
chr6:124747664-127340174	ENSG00000203760.8	CENPW	1.16e-25	5.18e-24	2	2		chr6:137422198-139422198	ENSG00000135540.11	NHSL1	3.46e-08	-	1	1		chr7:12891228-14891228	ENSG00000006468.13	ETV1	2.96e-11	-	1	1		chr7:35512949-37512949	ENSG00000136250.11	AOAH	7.69e-08	-	1	1		chr7:12891228-14891228	ENSG00000006468.13	ETV1	2.96e-11	-	1	1		chr6:152004459-154004459	ENSG00000091844.7	RGS17	3.09e-15	-	1	1
chr6:124747664-127340174	ENSG00000135547.8	HEY2	8.23e-10	4.97e-07	2	2		chr6:152004459-154004459	ENSG00000091844.7	RGS17	3.4e-16	-	1	1		chr7:21812628-23812628	ENSG00000196683.10	TOMM7	7.37e-12	-	1	1		chr7:42866558-46080438	ENSG00000058404.19	CAMK2B	1.78e-18	4.53e-16	6	2		chr7:21812628-23812628	ENSG00000196683.10	TOMM7	3.07e-12	-	1	1		chr6:161727132-163727132	ENSG00000112530.11	PACRG	8.08e-09	-	1	1
chr6:130573144-132573144	ENSG00000118520.14	ARG1	1.71e-10	-	1	1		chr6:159348268-161348268	ENSG00000146477.5	SLC22A3	6.31e-09	-	1	1		chr7:26525442-28830573	ENSG00000153814.11	JAZF1	1.12e-80	-	2	1		chr7:42866558-46080438	ENSG00000136274.8	NACAD	5.1e-11	1.68e-08	6	2		chr7:26141052-28830573	ENSG00000153814.11	JAZF1	1.73e-91	-	2	1		chr6:165929504-167999182	ENSG00000213066.11	FGFR1OP	2.18e-07	-	2	1
chr6:137422198-139422198	ENSG00000135540.11	NHSL1	2.91e-07	-	1	1		chr6:161727132-163727132	ENSG00000112530.11	PACRG	1.61e-08	-	1	1		chr7:43200968-45962662	ENSG00000106636.7	YKT6	1.22e-28	2.33e-15	3	2		chr7:54951793-57011051	ENSG00000146729.9	GBAS	1.1e-07	-	2	1		chr7:35512949-37512949	ENSG00000136250.11	AOAH	9.54e-09	-	1	1		chr7:815793-2815793	ENSG00000002822.15	MAD1L1	1.13e-07	-	1	1
chr6:152004459-154004459	ENSG00000091844.7	RGS17	1.74e-14	-	1	1		chr6:165929504-167999182	ENSG00000026297.15	RNASET2	3.06e-07	-	2	1		chr7:43200968-45962662	ENSG00000058404.19	CAMK2B	7.63e-20	4.59e-07	3	2		chr7:72593194-76092573	ENSG00000196275.13	GTF2IRD2	2.43e-13	7.6e-07	4	4		chr7:43044640-45044640	ENSG00000136279.20	DBNL	1.71e-10	-	1	1		chr7:6156934-8156934	ENSG00000106392.10	C1GALT1	5.68e-10	-	1	1
chr6:159348268-161348268	ENSG00000146477.5	SLC22A3	5.15e-10	-	1	1		chr7:6156934-8156934	ENSG00000106392.10	C1GALT1	8.6e-10	-	1	1		chr7:48773661-50773661	ENSG00000188730.4	VWC2	2.13e-07	-	1	1		chr7:72593194-76092573	ENSG00000263001.5	GTF2I	5.34e-12	3.33e-20	4	4		chr7:54951793-57011051	ENSG00000146729.9	GBAS	5.45e-09	-	2	1		chr7:12891228-14891228	ENSG00000006468.13	ETV1	2.96e-11	-	1	1
chr6:161727132-163727132	ENSG00000112530.11	PACRG	7.32e-09	-	1	1		chr7:12891228-16200318	ENSG00000006468.13	ETV1	2.96e-11	2.54e-11	2	2		chr7:54951793-57011051	ENSG00000146729.9	GBAS	6.05e-07	-	2	1		chr7:72593194-76092573	ENSG00000009950.15	MLXIPL	4.17e-10	1.58e-10	4	4		chr7:73657667-75796144	ENSG00000196275.13	GTF2IRD2	1.81e-13	1.36e-11	2	2		chr7:15087527-17087527	ENSG00000214960.9	ISPD	1.76e-06	-	1	1
chr6:165929504-167999182	ENSG00000213066.11	FGFR1OP	7.6e-10	-	2	1		chr7:12891228-16200318	ENSG00000187546.13	AGMO	1.22e-07	2.88e-07	2	2		chr7:73657667-75796144	ENSG00000196275.13	GTF2IRD2	1.91e-13	9.8e-12	2	2		chr7:72593194-76092573	ENSG00000174428.16	GTF2IRD2B	1.22e-06	2.23e-08	4	4		chr7:73657667-75796144	ENSG00000263001.5	GTF2I	8.7e-13	2.5e-20	2	2		chr7:21812628-24311730	ENSG00000196683.10	TOMM7	2.3e-12	3.54e-09	2	2
chr7:6156934-8156934	ENSG00000106392.10	C1GALT1	4.88e-10	-	1	1		chr7:21812628-23812628	ENSG00000196683.10	TOMM7	4.59e-12	-	1	1		chr7:73657667-75796144	ENSG00000263001.5	GTF2I	3.57e-13	7.22e-17	2	2		chr7:89154375-91383721	ENSG00000157214.13	STEAP2	5.95e-13	-	4	1		chr7:89154375-91383721	ENSG00000164647.8	STEAP1	5.22e-14	-	4	1		chr7:21812628-24311730	ENSG00000136231.13	IGF2BP3	7.78e-12	1.01e-08	2	2
chr7:12891228-14891228	ENSG00000006468.13	ETV1	2.96e-11	-	1	1		chr7:25291895-28830573	ENSG00000153814.11	JAZF1	1.7e-91	5.57e-91	4	2		chr7:89154375-91383721	ENSG00000157214.13	STEAP2	1.49e-12	-	4	1		chr7:101537918-104297422	ENSG00000222011.8	FAM185A	2.14e-19	-	4	1		chr7:101537918-104074881	ENSG00000205238.9	SPDYE2	1.56e-22	2.07e-28	5	2		chr7:26830573-28830573	ENSG00000153814.11	JAZF1	1.61e-91	-	1	1
chr7:21812628-23812628	ENSG00000196683.10	TOMM7	3.72e-12	-	1	1		chr7:25291895-28830573	ENSG00000086300.15	SNX10	1.09e-08	3.69e-08	4	2		chr7:101537918-104074881	ENSG00000170632.13	ARMC10	6.2e-12	-	3	1		chr7:129393771-131393771	ENSG00000106477.18	CEP41	6.09e-08	-	1	1		chr7:101537918-104074881	ENSG00000222011.8	FAM185A	2.38e-19	4.06e-22	5	2		chr7:42866558-45999475	ENSG00000136280.15	CCM2	2.81e-17	8.79e-14	6	2
chr7:25291895-29299321	ENSG00000153814.11	JAZF1	2.8e-91	7.57e-91	5	2		chr7:35512949-37512949	ENSG00000136250.11	AOAH	1.07e-06	-	1	1		chr7:129393771-131731235	ENSG00000266265.2	KLF14	5.34e-21	1.65e-21	2	2		chr7:156138913-158138913	ENSG00000009335.17	UBE3C	3.14e-29	-	1	1		chr7:129393771-131731235	ENSG00000266265.2	KLF14	9.25e-35	-	2	1		chr7:42866558-45999475	ENSG00000062582.13	MRPS24	9.32e-17	6.65e-15	6	2
chr7:25291895-29299321	ENSG00000086300.15	SNX10	3.08e-08	8.57e-08	5	2		chr7:43200968-46080438	ENSG00000058404.19	CAMK2B	1.93e-19	3.76e-14	3	2		chr7:129393771-131731235	ENSG00000106477.18	CEP41	2.94e-07	2e-08	2	2		chr8:7317736-12494001	ENSG00000254093.8	PINX1	1.04e-13	-	10	1		chr7:150085831-152085831	ENSG00000133612.18	AGAP3	1.32e-06	-	1	1		chr7:54951793-57011051	ENSG00000146729.9	GBAS	9.8e-07	-	2	1
chr7:35512949-37512949	ENSG00000136250.11	AOAH	5.02e-07	-	1	1		chr7:43200968-46080438	ENSG00000106636.7	YKT6	1.79e-15	6.24e-10	3	2		chr7:148472794-151800534	ENSG00000181220.15	ZNF746	4.67e-10	6.52e-08	2	2		chr8:16864380-18864380	ENSG00000104760.16	FGL1	1.96e-08	-	1	1		chr7:156138913-158138913	ENSG00000009335.17	UBE3C	1.02e-32	-	1	1		chr7:70779491-72779491	ENSG00000183166.10	CALN1	1.56e-06	-	1	1
chr7:43200968-45217150	ENSG00000058404.19	CAMK2B	1.19e-07	1.15e-07	2	2		chr7:54951793-57114681	ENSG00000146729.9	GBAS	9.14e-09	-	3	1		chr7:148472794-151800534	ENSG00000002933.7	TMEM176A	2.4e-09	1.13e-08	2	2		chr8:21219704-23604632	ENSG00000158941.16	CCAR2	2.99e-09	1.46e-07	3	2		chr8:7701938-13721894	ENSG00000175806.14	MSRA	6.98e-14	-	12	1		chr7:73657667-75796144	ENSG00000263001.5	GTF2I	3.32e-13	3.86e-26	2	2
chr7:43200968-45217150	ENSG00000106636.7	YKT6	4.9e-07	6.15e-07	2	2		chr7:73027789-75796144	ENSG00000196275.13	GTF2IRD2	2.27e-13	1.77e-11	3	2		chr7:156138913-158138913	ENSG00000009335.17	UBE3C	7.3e-34	-	1	1		chr8:21219704-23604632	ENSG00000168490.13	PHYHIP	3.16e-09	1.1e-07	3	2		chr8:16922840-18922840	ENSG00000078674.17	PCM1	4.73e-09	-	1	1		chr7:73657667-75796144	ENSG00000196275.13	GTF2IRD2	4.54e-13	2.1e-16	2	2
chr7:54951793-57011051	ENSG00000146729.9	GBAS	3.63e-07	-	2	1		chr7:73027789-75796144	ENSG00000263001.5	GTF2I	3.37e-13	4.16e-19	3	2		chr8:8136255-12993174	ENSG00000171044.10	XKR6	6.28e-19	-	9	1		chr8:40653220-42653220	ENSG00000029534.19	ANK1	1.45e-07	-	1	1		chr8:21599601-23621515	ENSG00000158941.16	CCAR2	1.83e-09	-	3	1		chr7:89154375-91383721	ENSG00000157214.13	STEAP2	1.32e-12	-	5	1
chr7:73657667-75796144	ENSG00000196275.13	GTF2IRD2	2.55e-13	3.84e-12	2	2		chr7:89167590-91383721	ENSG00000157214.13	STEAP2	8.4e-13	-	4	1		chr8:16864380-18922840	ENSG00000104760.16	FGL1	1.96e-08	-	2	1		chr8:92754844-97142330	ENSG00000164938.13	TP53INP1	1.09e-25	1.11e-25	5	2		chr8:40653220-42653220	ENSG00000029534.19	ANK1	1.89e-56	-	1	1		chr7:91560793-93560793	ENSG00000234545.7	FAM133B	1.06e-07	-	1	1
chr7:73657667-75796144	ENSG00000263001.5	GTF2I	7.93e-13	1.16e-21	2	2		chr7:101537918-104074881	ENSG00000205238.9	SPDYE2	3.74e-17	-	6	1		chr8:21578279-23621515	ENSG00000241852.9	C8orf58	2.4e-09	-	4	1		chr8:92754844-97142330	ENSG00000156466.9	GDF6	4.25e-07	4.26e-07	5	2		chr8:92754844-95925972	ENSG00000164938.13	TP53INP1	7.53e-25	-	4	1		chr7:99679507-104074881	ENSG00000168255.19	POLR2J3	2.03e-17	9.41e-12	4	2
chr7:76310751-78310751	ENSG00000186088.15	GSAP	4.59e-07	-	1	1		chr7:129393771-131731235	ENSG00000266265.2	KLF14	7.98e-28	-	2	1		chr8:29831544-31831544	ENSG00000133863.7	TEX15	1.35e-06	-	1	1		chr8:114408496-116408496	ENSG00000104447.12	TRPS1	6.68e-13	-	1	1		chr8:143291591-145930358	ENSG00000196378.11	ZNF34	9.64e-16	5.93e-18	14	2		chr7:99679507-104074881	ENSG00000146830.9	GIGYF1	1.2e-06	9.83e-07	4	2
chr7:89154375-91383721	ENSG00000157214.13	STEAP2	7.22e-13	-	5	1		chr7:149824627-151824627	ENSG00000002726.20	AOC1	3.03e-13	-	1	1		chr8:36695751-39510834	ENSG00000183779.6	ZNF703	5.35e-09	-	2	1		chr8:116794490-118794490	ENSG00000182197.10	EXT1	1.4e-21	-	1	1		chr8:143291591-145930358	ENSG00000185122.10	HSF1	2.06e-14	4.49e-16	14	2		chr7:116465784-118465784	ENSG00000001626.14	CFTR	2.55e-13	-	1	1
chr7:101537918-104074881	ENSG00000170632.13	ARMC10	7.92e-16	-	5	1		chr7:156138913-158138913	ENSG00000009335.17	UBE3C	7.72e-33	-	1	1		chr8:40653220-43374068	ENSG00000029534.19	ANK1	5.22e-12	4.24e-11	2	2		chr8:143104499-145876497	ENSG00000198169.8	ZNF251	1.52e-15	1.39e-07	17	3		chr9:14553086-16553086	ENSG00000164989.16	CCDC171	7.92e-07	-	1	1		chr7:129393771-131393771	ENSG00000106477.18	CEP41	7.89e-08	-	1	1
chr7:121318425-123318425	ENSG00000081803.15	CADPS2	7.26e-08	-	1	1		chr8:7317736-12494001	ENSG00000254093.8	PINX1	1.04e-13	-	10	1		chr8:40653220-43374068	ENSG00000104371.4	DKK4	1.07e-07	8.9e-07	2	2		chr8:143104499-145876497	ENSG00000179632.9	MAF1	2.97e-15	4.49e-07	17	3		chr9:18053143-23002903	ENSG00000147883.10	CDKN2B	3.48e-16	1.98e-13	3	3		chr7:150057210-152057210	ENSG00000164889.13	SLC4A2	1.22e-06	-	1	1
chr7:129731235-131731235	ENSG00000266265.2	KLF14	7.57e-35	-	1	1		chr8:16864380-18864380	ENSG00000104760.16	FGL1	1.96e-08	-	1	1		chr8:92754844-97142330	ENSG00000164938.13	TP53INP1	1.65e-25	2.39e-25	5	2		chr8:143104499-145876497	ENSG00000185122.10	HSF1	1.45e-14	1.28e-16	17	3		chr9:18053143-23002903	ENSG00000147874.10	HAUS6	2.84e-10	6.25e-10	3	3		chr7:156138913-158138913	ENSG00000009335.17	UBE3C	1.34e-36	-	1	1
chr7:149824627-152012209	ENSG00000002726.20	AOC1	4.62e-10	-	2	1		chr8:21599601-23621515	ENSG00000147439.12	BIN3	6.99e-11	-	3	1		chr8:92754844-97142330	ENSG00000156466.9	GDF6	5.07e-07	6.8e-07	5	2		chr9:18053143-21658309	ENSG00000147874.10	HAUS6	1.54e-10	5.38e-10	2	2		chr9:18053143-23002903	ENSG00000188352.12	FOCAD	2.3e-09	8.14e-09	3	3		chr8:8002147-12993174	ENSG00000171044.10	XKR6	3.43e-18	-	12	1
chr7:156138913-158138913	ENSG00000009335.17	UBE3C	6.8e-34	-	1	1		chr8:40653220-42653220	ENSG00000029534.19	ANK1	4.88e-33	-	1	1		chr8:114408496-118794490	ENSG00000182197.10	EXT1	1.91e-09	4.67e-08	3	3		chr9:18053143-21658309	ENSG00000188352.12	FOCAD	4.7e-09	9.97e-09	2	2		chr9:32817567-37036433	ENSG00000107341.4	UBE2R2	5.06e-15	5.12e-13	8	3		chr8:16864380-20817140	ENSG00000104760.16	FGL1	1.96e-08	-	2	1
chr8:7317736-13721894	ENSG00000173281.4	PPP1R3B	1.14e-14	3.52e-14	14	2		chr8:92754844-97142330	ENSG00000164938.13	TP53INP1	1.14e-25	1.33e-25	6	2		chr8:114408496-118794490	ENSG00000205002.3	AARD	4.58e-09	5.05e-07	3	3		chr9:32817567-37036433	ENSG00000107341.4	UBE2R2	1.84e-16	6.17e-14	8	3		chr9:32817567-37036433	ENSG00000070610.14	GBA2	4.42e-10	3.01e-09	8	3		chr8:21599601-23621515	ENSG00000158941.16	CCAR2	1.68e-09	-	3	1
chr8:7317736-13721894	ENSG00000154359.12	LONRF1	1.41e-10	3.32e-08	14	2		chr8:92754844-97142330	ENSG00000156466.9	GDF6	9.86e-07	1.14e-06	6	2		chr8:114408496-118794490	ENSG00000104447.12	TRPS1	1.14e-08	1.56e-07	3	3		chr9:32817567-37036433	ENSG00000107175.11	CREB3	4.42e-10	1.21e-08	8	3		chr9:32817567-37036433	ENSG00000122707.11	RECK	1.18e-07	6.65e-07	8	3		chr8:40529206-42645178	ENSG00000165066.12	NKX6-3	1.94e-15	-	2	1
chr8:16864380-19055992	ENSG00000104760.16	FGL1	1.96e-08	-	2	1		chr8:101826357-103826357	ENSG00000155096.13	AZIN1	1.39e-09	-	1	1		chr8:142706694-145876497	ENSG00000196378.11	ZNF34	3.66e-15	4.65e-11	19	4		chr9:32817567-37036433	ENSG00000122707.11	RECK	1.18e-07	3.99e-07	8	3		chr9:82980711-84980711	ENSG00000178966.16	RMI1	1.26e-06	-	1	1		chr8:92754844-97142330	ENSG00000164938.13	TP53INP1	7.03e-24	7.93e-24	5	2
chr8:21599601-23621515	ENSG00000147439.12	BIN3	4.9e-10	-	3	1		chr8:143291591-145876497	ENSG00000196378.11	ZNF34	3.3e-15	9.87e-18	14	2		chr8:142706694-145876497	ENSG00000185122.10	HSF1	2.97e-11	9.21e-30	19	4		chr9:93374551-95558720	ENSG00000148110.15	MFSD14B	5e-13	-	2	1		chr9:93374551-95374551	ENSG00000148110.15	MFSD14B	8.56e-07	-	1	1		chr8:92754844-97142330	ENSG00000156466.9	GDF6	7.25e-07	8.2e-07	5	2
chr8:29995802-31995802	ENSG00000172733.11	PURG	1.43e-10	-	1	1		chr8:143291591-145876497	ENSG00000185122.10	HSF1	6.74e-14	2.13e-15	14	2		chr8:142706694-145876497	ENSG00000260428.2	SCX	3.34e-08	5.93e-18	19	4		chr9:100569353-102569353	ENSG00000198785.4	GRIN3A	4.24e-07	-	1	1		chr9:100569353-102569353	ENSG00000198785.4	GRIN3A	5.84e-07	-	1	1		chr8:114408496-118794490	ENSG00000147677.10	EIF3H	6.24e-10	3.94e-10	3	3
chr8:36695751-38695751	ENSG00000183779.6	ZNF703	1.39e-07	-	1	1		chr9:17927658-22480839	ENSG00000184995.7	IFNE	2.03e-13	1.65e-11	4	3		chr8:142706694-145876497	ENSG00000179698.13	WDR97	1.17e-07	2.13e-08	19	4		chr9:113334156-115334156	ENSG00000106948.16	AKNA	8.85e-08	-	1	1		chr9:108015152-110015152	ENSG00000106771.12	TMEM245	4.2e-07	-	1	1		chr8:114408496-118794490	ENSG00000104447.12	TRPS1	7.93e-07	5.75e-07	3	3
chr8:40653220-43391624	ENSG00000029534.19	ANK1	7.49e-14	-	2	1		chr9:17927658-22480839	ENSG00000147874.10	HAUS6	3.11e-11	3.12e-11	4	3		chr9:18053143-20053143	ENSG00000147874.10	HAUS6	5.9e-08	-	1	1		chr9:123257606-125257606	ENSG00000119408.16	NEK6	1.58e-07	-	1	1		chr9:122379654-124379654	ENSG00000119522.16	DENND1A	1.34e-09	-	1	1		chr8:114408496-118794490	ENSG00000182197.10	EXT1	8.74e-07	1.68e-07	3	3
chr8:60501646-62501646	ENSG00000198363.17	ASPH	5.33e-07	-	1	1		chr9:17927658-22480839	ENSG00000188352.12	FOCAD	7.05e-09	4.54e-10	4	3		chr9:20384254-22384254	ENSG00000188379.6	IFNA2	1.24e-08	-	1	1		chr9:127305161-129371319	ENSG00000167112.9	TRUB2	1.17e-07	-	2	1		chr9:127371319-129371319	ENSG00000167118.10	URM1	8.33e-07	-	1	1		chr8:143107726-145876497	ENSG00000196378.11	ZNF34	5.17e-15	1.49e-12	17	5
chr8:70197433-72197433	ENSG00000104313.17	EYA1	1.5e-07	-	1	1		chr9:32817567-37036433	ENSG00000107341.4	UBE2R2	4.19e-16	1.1e-13	9	3		chr9:32817567-37036433	ENSG00000107341.4	UBE2R2	2.86e-15	3.68e-13	7	3		chr9:132250401-135031586	ENSG00000235106.9	LINC00094	1.13e-10	1.82e-09	3	2		chr9:132250401-135031586	ENSG00000169925.16	BRD3	5.24e-13	1.71e-11	3	2		chr8:143107726-145876497	ENSG00000185122.10	HSF1	5.65e-14	1.13e-11	17	5
chr8:79485620-81485620	ENSG00000205189.11	ZBTB10	6.67e-07	-	1	1		chr9:32817567-37036433	ENSG00000070610.14	GBA2	2.36e-10	5.91e-09	9	3		chr9:32817567-37036433	ENSG00000107175.11	CREB3	3.94e-10	2.92e-09	7	3		chr9:132250401-135031586	ENSG00000175164.13	ABO	8.03e-09	6.81e-08	3	2		chr9:132250401-135031586	ENSG00000175164.13	ABO	3.42e-11	8.89e-10	3	2		chr8:143107726-145876497	ENSG00000160972.9	PPP1R16A	5.23e-08	3.75e-11	17	5
chr8:92754844-97142330	ENSG00000164938.13	TP53INP1	8.85e-26	1.91e-18	7	3		chr9:32817567-37036433	ENSG00000122707.11	RECK	1.18e-07	7.78e-07	9	3		chr9:32817567-37036433	ENSG00000122707.11	RECK	1.18e-07	5.73e-07	7	3		chr9:135359606-137796350	ENSG00000148400.9	NOTCH1	1.77e-22	7.83e-22	8	2		chr9:135327476-137410610	ENSG00000160360.12	GPSM1	1.81e-34	2.09e-36	4	2		chr8:143107726-145876497	ENSG00000179698.13	WDR97	4.21e-07	6.34e-07	17	5
chr8:92754844-97142330	ENSG00000156170.12	NDUFAF6	4.18e-14	9.24e-08	7	3		chr9:93259311-96442980	ENSG00000175787.16	ZNF169	2.33e-11	-	3	1		chr9:93374551-95374551	ENSG00000148110.15	MFSD14B	3.47e-09	-	1	1		chr9:135359606-137796350	ENSG00000213221.4	DNLZ	6.02e-14	1.83e-14	8	2		chr9:135327476-137410610	ENSG00000213221.4	DNLZ	1.09e-16	6.91e-23	4	2		chr8:143107726-145876497	ENSG00000167700.8	MFSD3	6.57e-07	2.84e-20	17	5
chr8:92754844-97142330	ENSG00000104413.15	ESRP1	2.84e-13	1.39e-06	7	3		chr9:100569353-102569353	ENSG00000198785.4	GRIN3A	8.07e-07	-	1	1		chr9:113334156-115334156	ENSG00000106948.16	AKNA	1.09e-07	-	1	1		chr10:11129637-13349482	ENSG00000183049.12	CAMK1D	9.37e-15	-	3	1		chr10:11129637-13349482	ENSG00000183049.12	CAMK1D	9.21e-19	1.65e-14	4	2		chr9:18053143-20053143	ENSG00000147874.10	HAUS6	2.26e-11	-	1	1
chr8:101826357-103826357	ENSG00000155096.13	AZIN1	2.99e-10	-	1	1		chr9:113334156-115334156	ENSG00000106948.16	AKNA	5.76e-08	-	1	1		chr9:122379654-124379654	ENSG00000119522.16	DENND1A	7.31e-11	-	1	1		chr10:42556344-44556344	ENSG00000196793.13	ZNF239	3.95e-07	-	1	1		chr10:11129637-13349482	ENSG00000165609.12	NUDT5	8.95e-13	7.68e-07	4	2		chr9:32750466-37036433	ENSG00000010438.16	PRSS3	4.73e-16	3e-10	12	3
chr8:114408496-117938199	ENSG00000205002.3	AARD	5.11e-28	7.89e-31	3	3		chr9:119600813-121600813	ENSG00000106780.8	MEGF9	9.71e-07	-	1	1		chr9:126940579-129371319	ENSG00000167106.11	FAM102A	5.34e-07	9.92e-07	2	2		chr10:72744384-74744384	ENSG00000176986.15	SEC24C	1.3e-10	-	1	1		chr10:42371642-44371642	ENSG00000150201.14	FXYD4	3.97e-10	-	1	1		chr9:32750466-37036433	ENSG00000107175.11	CREB3	3.7e-10	7.09e-10	12	3
chr8:114408496-117938199	ENSG00000104447.12	TRPS1	1.47e-07	4.52e-10	3	3		chr9:122379654-124379654	ENSG00000119522.16	DENND1A	3.45e-11	-	1	1		chr9:126940579-129371319	ENSG00000167118.10	URM1	1.74e-06	2.55e-07	2	2		chr10:90923769-94496632	ENSG00000138180.15	CEP55	1.7e-79	5.94e-16	6	4		chr10:62521363-64521363	ENSG00000165476.13	REEP3	1.89e-08	-	1	1		chr9:32750466-37036433	ENSG00000122707.11	RECK	1.18e-07	7.64e-08	12	3
chr8:114408496-117938199	ENSG00000164754.14	RAD21	2.37e-07	3.65e-07	3	3		chr9:127305161-129305161	ENSG00000167112.9	TRUB2	2.22e-07	-	1	1		chr9:133031586-135031586	ENSG00000169925.16	BRD3	9.54e-10	-	1	1		chr10:90923769-94496632	ENSG00000152804.10	HHEX	1.63e-76	3.1e-13	6	4		chr10:67106117-69106117	ENSG00000138347.15	MYPN	4.7e-07	-	1	1		chr9:93259311-95374551	ENSG00000175787.16	ZNF169	1.08e-11	-	2	1
chr8:143262102-145876497	ENSG00000185122.10	HSF1	8e-15	1.43e-16	16	2		chr9:132250401-135031586	ENSG00000175164.13	ABO	5.34e-15	7.27e-14	3	2		chr9:135327476-138447570	ENSG00000160360.12	GPSM1	1.73e-47	1.88e-42	8	3		chr10:90923769-94496632	ENSG00000198060.9	2005-03-01	3.63e-15	5.82e-07	6	4		chr10:69882280-71882280	ENSG00000166228.8	PCBD1	8.06e-11	-	1	1		chr9:100569353-102569353	ENSG00000198785.4	GRIN3A	7.05e-07	-	1	1
chr8:143262102-145876497	ENSG00000196378.11	ZNF34	2.07e-14	1.4e-16	16	2		chr9:132250401-135031586	ENSG00000235106.9	LINC00094	4.74e-08	7.23e-07	3	2		chr9:135327476-138447570	ENSG00000213221.4	DNLZ	2.63e-26	1.92e-21	8	3		chr10:90923769-94496632	ENSG00000095564.13	BTAF1	4.17e-14	2.06e-11	6	4		chr10:72772863-76210154	ENSG00000222047.8	C10orf55	4.69e-11	-	5	1		chr9:113334156-115893343	ENSG00000106948.16	AKNA	2.25e-08	8.03e-08	2	2
chr9:4299868-6299868	ENSG00000107014.8	RLN2	1.45e-09	-	1	1		chr9:135327476-137494444	ENSG00000187796.13	CARD9	1.31e-19	4.58e-13	6	2		chr9:135327476-138447570	ENSG00000165802.21	NSMF	5.54e-07	1.29e-15	8	3		chr10:95998038-98319267	ENSG00000165879.8	FRAT1	7.6e-14	-	3	1		chr10:90923769-93689951	ENSG00000152804.10	HHEX	1.98e-76	8.54e-66	5	2		chr9:113334156-115893343	ENSG00000106952.7	TNFSF8	6.12e-07	3.74e-07	2	2
chr9:17927658-20053143	ENSG00000147874.10	HAUS6	9.87e-12	-	2	1		chr9:135327476-137494444	ENSG00000213221.4	DNLZ	1.46e-18	6.27e-13	6	2		chr10:11068972-14438484	ENSG00000183049.12	CAMK1D	8.5e-19	1.62e-17	5	3		chr10:99232298-102784443	ENSG00000095485.16	CWF19L1	3.06e-08	-	2	1		chr10:90923769-93689951	ENSG00000119912.15	IDE	9.75e-29	1.67e-16	5	2		chr9:119600813-121600813	ENSG00000106780.8	MEGF9	2.43e-08	-	1	1
chr9:21002903-23002903	ENSG00000147883.10	CDKN2B	1.16e-10	-	1	1		chr10:11129637-14438484	ENSG00000151465.13	CDC123	3.83e-20	1.62e-18	5	2		chr10:11068972-14438484	ENSG00000181192.11	DHTKD1	4.05e-13	1.12e-08	5	3		chr10:109871795-111919547	ENSG00000150593.17	PDCD4	6.1e-11	-	3	1		chr10:95998038-98222173	ENSG00000213390.10	ARHGAP19	1.2e-12	-	2	1		chr9:122379654-124379654	ENSG00000119522.16	DENND1A	4.6e-11	-	1	1
chr9:32817567-37036433	ENSG00000107341.4	UBE2R2	2.01e-15	2.83e-13	7	3		chr10:11129637-14438484	ENSG00000165626.16	BEND7	1.24e-09	4.28e-08	5	2		chr10:11068972-14438484	ENSG00000165626.16	BEND7	1.44e-07	1.74e-06	5	3		chr10:112550837-115044056	ENSG00000197893.13	NRAP	6.17e-46	5.02e-33	3	3		chr10:99232298-102784443	ENSG00000095485.16	CWF19L1	8.67e-08	-	3	1		chr9:127305161-129371319	ENSG00000167118.10	URM1	2.55e-07	-	2	1
chr9:32817567-37036433	ENSG00000070610.14	GBA2	2.78e-10	4.01e-09	7	3		chr10:62133247-64521363	ENSG00000165476.13	REEP3	8.96e-10	-	2	1		chr10:22192327-24192327	ENSG00000168267.6	PTF1A	1.11e-06	-	1	1		chr10:112550837-115044056	ENSG00000043591.5	ADRB1	2.09e-16	6.98e-09	3	3		chr10:109900007-111919547	ENSG00000108061.11	SHOC2	1.62e-09	-	2	1		chr9:133025439-135031586	ENSG00000169925.16	BRD3	4.23e-09	-	2	1
chr9:32817567-37036433	ENSG00000122707.11	RECK	1.18e-07	9.38e-07	7	3		chr10:67331174-71882280	ENSG00000122859.4	NEUROG3	1.06e-12	3.03e-13	4	3		chr10:62133247-64521363	ENSG00000165476.13	REEP3	1.86e-09	-	2	1		chr10:112550837-115044056	ENSG00000148702.14	HABP2	3.33e-15	1.88e-20	3	3		chr10:112589666-115044056	ENSG00000197893.13	NRAP	5.39e-13	-	2	1		chr9:135327476-137494444	ENSG00000148384.12	INPP5E	1.37e-17	5.52e-08	6	3
chr9:94442980-96442980	ENSG00000185920.15	PTCH1	8.35e-08	-	1	1		chr10:67331174-71882280	ENSG00000166228.8	PCBD1	5.67e-12	2.87e-09	4	3		chr10:68269984-71882280	ENSG00000166228.8	PCBD1	4.41e-13	8.28e-13	2	2		chr10:118892711-120892711	ENSG00000107651.12	SEC23IP	1.25e-06	-	1	1		chr10:118892711-120892711	ENSG00000107651.12	SEC23IP	5.96e-10	-	1	1		chr9:135327476-137494444	ENSG00000213221.4	DNLZ	1.46e-14	4.34e-14	6	3
chr9:100569353-102569353	ENSG00000198785.4	GRIN3A	5.44e-07	-	1	1		chr10:67331174-71882280	ENSG00000096746.17	HNRNPH3	1.64e-06	9.99e-07	4	3		chr10:68269984-71882280	ENSG00000156515.21	HK1	2.49e-10	1.18e-10	2	2		chr10:121374696-123374696	ENSG00000107679.14	PLEKHA1	3.18e-16	-	1	1		chr10:121374696-123374696	ENSG00000107679.14	PLEKHA1	8.54e-16	-	1	1		chr9:135327476-137494444	ENSG00000160360.12	GPSM1	3.61e-14	4.53e-13	6	3
chr9:113334156-115334156	ENSG00000106948.16	AKNA	1.81e-08	-	1	1		chr10:73121364-76210154	ENSG00000185009.12	AP3M1	1.98e-08	-	2	1		chr10:73121364-75121364	ENSG00000185009.12	AP3M1	1.21e-06	-	1	1		chr11:732410-4000922	ENSG00000167244.18	IGF2	2.97e-57	2.76e-54	6	3		chr11:828307-4000922	ENSG00000167244.18	IGF2	2.97e-57	2.17e-54	6	3		chr10:11129637-13349482	ENSG00000183049.12	CAMK1D	4.51e-25	-	3	1
chr9:119600813-121855652	ENSG00000119403.13	PHF19	1.08e-07	-	2	1		chr10:90798312-94496632	ENSG00000152804.10	HHEX	1.44e-74	7.46e-14	8	3		chr10:90923769-93689951	ENSG00000152804.10	HHEX	1.41e-60	1.28e-54	5	2		chr11:732410-4000922	ENSG00000180176.14	TH	6.66e-38	6.42e-31	6	3		chr11:828307-4000922	ENSG00000110651.11	CD81	5.77e-14	5.7e-18	6	3		chr10:62133247-64521363	ENSG00000165476.13	REEP3	4.7e-09	-	2	1
chr9:122379654-124379654	ENSG00000119522.16	DENND1A	6.73e-11	-	1	1		chr10:90798312-94496632	ENSG00000119912.15	IDE	8.33e-57	1.79e-07	8	3		chr10:90923769-93689951	ENSG00000095564.13	BTAF1	2.27e-14	1.52e-07	5	2		chr11:732410-4000922	ENSG00000110665.11	C11orf21	3.07e-13	6.07e-07	6	3		chr11:828307-4000922	ENSG00000130598.15	TNNI2	7.07e-12	2.36e-14	6	3		chr10:67988721-71882280	ENSG00000166228.8	PCBD1	2.32e-15	-	3	1
chr9:126940579-129371319	ENSG00000167112.9	TRUB2	1.09e-07	-	3	1		chr10:90798312-94496632	ENSG00000138180.15	CEP55	1.59e-48	2.61e-13	8	3		chr10:95998038-98766751	ENSG00000165879.8	FRAT1	2.56e-14	-	6	1		chr11:7612037-10778667	ENSG00000166436.15	TRIM66	5.21e-08	-	2	1		chr11:7391868-9911139	ENSG00000130413.15	STK33	1.73e-07	-	2	1		chr10:73121364-76210154	ENSG00000165637.13	VDAC2	9.56e-08	-	2	1
chr9:132250401-135031586	ENSG00000175164.13	ABO	3.4e-13	4.54e-12	2	2		chr10:95998038-98436142	ENSG00000165879.8	FRAT1	4.69e-14	-	4	1		chr10:99232298-104396648	ENSG00000148843.13	PDCD11	2.14e-09	7.78e-09	3	2		chr11:16077788-18385859	ENSG00000188211.8	NCR3LG1	6.06e-44	-	4	1		chr11:16077788-18734774	ENSG00000188211.8	NCR3LG1	2.4e-43	-	4	1		chr10:79078646-81078646	ENSG00000133678.13	TMEM254	1.62e-07	-	1	1
chr9:132250401-135031586	ENSG00000169925.16	BRD3	1.26e-09	8.66e-08	2	2		chr10:99232298-104396648	ENSG00000095485.16	CWF19L1	7.05e-08	-	5	1		chr10:99232298-104396648	ENSG00000095485.16	CWF19L1	7.99e-08	1.28e-07	3	2		chr11:29323051-31323051	ENSG00000152219.4	ARL14EP	3.31e-12	-	1	1		chr11:27020620-29108309	ENSG00000121621.6	KIF18A	1.02e-09	-	2	1		chr10:90798312-94496632	ENSG00000152804.10	HHEX	7.67e-78	1.26e-43	8	2
chr9:135327476-137428619	ENSG00000160360.12	GPSM1	4.57e-17	1.73e-12	5	2		chr10:109871795-114589666	ENSG00000148737.16	TCF7L2	7.68e-85	5.41e-94	6	3		chr10:109900007-115044056	ENSG00000148737.16	TCF7L2	9.19e-82	1.86e-52	6	4		chr11:42680680-44680680	ENSG00000149084.12	HSD17B12	1.56e-16	-	1	1		chr11:29323051-31323051	ENSG00000152219.4	ARL14EP	8.5e-11	-	1	1		chr10:90798312-94496632	ENSG00000119912.15	IDE	5.59e-54	1.91e-18	8	2
chr9:135327476-137428619	ENSG00000213221.4	DNLZ	5.31e-17	2.99e-17	5	2		chr10:109871795-114589666	ENSG00000197893.13	NRAP	1.23e-48	1.54e-47	6	3		chr10:109900007-115044056	ENSG00000043591.5	ADRB1	2.97e-44	3.38e-37	6	4		chr11:44804072-48980558	ENSG00000109920.12	FNBP4	1.78e-15	3.39e-14	15	2		chr11:33853094-35853094	ENSG00000149089.12	APIP	4.5e-07	-	1	1		chr10:95998038-98332497	ENSG00000165879.8	FRAT1	3.05e-13	-	4	1
chr10:11129637-13349482	ENSG00000151465.13	CDC123	1.73e-16	8.14e-15	4	2		chr10:109871795-114589666	ENSG00000023041.11	ZDHHC6	3.99e-10	1.1e-10	6	3		chr10:109900007-115044056	ENSG00000197893.13	NRAP	3.99e-24	1.26e-16	6	4		chr11:44804072-48980558	ENSG00000181830.8	SLC35C1	2.12e-09	3.19e-08	15	2		chr11:42680680-44680680	ENSG00000149084.12	HSD17B12	2.87e-16	-	1	1		chr10:99232298-103245532	ENSG00000198408.13	MGEA5	6.87e-08	2.12e-13	4	3
chr10:11129637-13349482	ENSG00000165609.12	NUDT5	1.89e-12	5.95e-09	4	2		chr10:118892711-120892711	ENSG00000107651.12	SEC23IP	5.9e-09	-	1	1		chr10:109900007-115044056	ENSG00000214413.7	BBIP1	9.87e-14	3.49e-13	6	4		chr11:57579111-59640426	ENSG00000186660.14	ZFP91	4.51e-09	-	3	1		chr11:46248300-48778087	ENSG00000109920.12	FNBP4	7.16e-17	-	6	1		chr10:99232298-103245532	ENSG00000095485.16	CWF19L1	1.66e-07	1.16e-09	4	3
chr10:62133247-64521363	ENSG00000165476.13	REEP3	8.92e-10	-	2	1		chr10:121374696-123374696	ENSG00000107679.14	PLEKHA1	8.92e-15	-	1	1		chr10:115881482-117881482	ENSG00000187164.19	SHTN1	1.76e-06	-	1	1		chr11:60391687-62897301	ENSG00000134824.13	FADS2	8.88e-12	-	6	1		chr11:57579111-59622673	ENSG00000242689.2	CNTF	2.52e-09	-	2	1		chr10:99232298-103245532	ENSG00000166171.12	DPCD	1.34e-06	4.61e-18	4	3
chr10:67106117-69331174	ENSG00000096746.17	HNRNPH3	4.43e-09	-	2	1		chr11:274371-4000922	ENSG00000167244.18	IGF2	2.97e-57	9.47e-57	6	5		chr10:118892711-120892711	ENSG00000107651.12	SEC23IP	5.82e-10	-	1	1		chr11:64375192-67563463	ENSG00000172922.8	RNASEH2C	8.67e-20	5.32e-10	11	2		chr11:60391687-62873519	ENSG00000149485.18	FADS1	9.25e-11	2.02e-09	4	2		chr10:109919547-111919547	ENSG00000108061.11	SHOC2	1.94e-09	-	1	1
chr10:69882280-71882280	ENSG00000166228.8	PCBD1	1.34e-10	-	1	1		chr11:274371-4000922	ENSG00000078902.15	TOLLIP	2.13e-08	2.7e-09	6	5		chr10:121374696-123461525	ENSG00000107679.14	PLEKHA1	3.15e-15	-	3	1		chr11:64375192-67563463	ENSG00000172803.17	SNX32	6.94e-14	1.29e-06	11	2		chr11:60391687-62873519	ENSG00000187049.9	TMEM216	7.89e-07	1.22e-06	4	2		chr10:112550837-114550837	ENSG00000148702.14	HABP2	9.89e-09	-	1	1
chr10:72674285-76210154	ENSG00000148660.20	CAMK2G	4.32e-08	3.84e-08	3	2		chr11:274371-4000922	ENSG00000149043.16	SYT8	3.51e-08	3.29e-10	6	5		chr11:732410-4227698	ENSG00000167244.18	IGF2	2.97e-57	2.91e-58	7	5		chr11:68004648-70656600	ENSG00000162341.16	TPCN2	3.5e-15	-	3	1		chr11:63234538-66883921	ENSG00000172922.8	RNASEH2C	2.04e-17	1.94e-06	9	2		chr10:115881482-117881482	ENSG00000187164.19	SHTN1	1.12e-07	-	1	1
chr10:72674285-76210154	ENSG00000165637.13	VDAC2	4.67e-07	1.05e-07	3	2		chr11:274371-4000922	ENSG00000181649.5	PHLDA2	4.88e-08	1.01e-07	6	5		chr11:732410-4227698	ENSG00000180176.14	TH	2.01e-26	1.59e-32	7	5		chr11:71576141-73836745	ENSG00000186642.15	PDE2A	2.45e-09	-	2	1		chr11:63234538-66883921	ENSG00000172500.12	FIBP	9.41e-14	1.42e-07	9	2		chr10:121374696-123374696	ENSG00000107679.14	PLEKHA1	1.77e-14	-	1	1
chr10:84599555-86599555	ENSG00000182771.18	GRID1	1.87e-07	-	1	1		chr11:274371-4000922	ENSG00000110665.11	C11orf21	5.98e-08	1.53e-06	6	5		chr11:732410-4227698	ENSG00000244242.1	IFITM10	2.73e-11	2.94e-13	7	5		chr11:75445022-77445022	ENSG00000158636.16	EMSY	1.75e-07	-	1	1		chr11:68004648-70656600	ENSG00000172935.8	MRGPRF	1.33e-12	2.7e-12	4	2		chr11:888577-4000922	ENSG00000167244.18	IGF2	2.97e-57	5.87e-53	6	5
chr10:90798312-94496632	ENSG00000152804.10	HHEX	4.36e-77	8.38e-40	5	2		chr11:8020391-10020391	ENSG00000175356.12	SCUBE2	1.78e-06	-	1	1		chr11:732410-4227698	ENSG00000184350.9	MRGPRE	2.01e-08	2.48e-10	7	5		chr11:92144171-94478472	ENSG00000166002.6	SMCO4	1.8e-08	-	2	1		chr11:68004648-70656600	ENSG00000149716.12	ORAOV1	2.94e-08	5.41e-08	4	2		chr11:888577-4000922	ENSG00000180176.14	TH	1.66e-39	1.37e-48	6	5
chr10:90798312-94496632	ENSG00000119912.15	IDE	3.02e-58	4.09e-16	5	2		chr11:15777317-18385859	ENSG00000187486.5	KCNJ11	9.78e-53	-	5	1		chr11:732410-4227698	ENSG00000110619.17	CARS	8.99e-08	8.87e-08	7	5		chr11:114169218-116169218	ENSG00000182985.17	CADM1	3.18e-08	-	1	1		chr11:71685069-73685069	ENSG00000186635.14	ARAP1	1.8e-09	-	1	1		chr11:888577-4000922	ENSG00000110651.11	CD81	3.76e-12	4.38e-12	6	5
chr10:95998038-98319267	ENSG00000165879.8	FRAT1	4.63e-14	-	3	1		chr11:27108309-29108309	ENSG00000169519.20	METTL15	1.18e-06	-	1	1		chr11:7391868-10778667	ENSG00000175356.12	SCUBE2	6.22e-09	-	4	1		chr11:118084866-120084866	ENSG00000256269.7	HMBS	7.49e-12	-	1	1		chr11:75445022-77445022	ENSG00000158636.16	EMSY	1.89e-07	-	1	1		chr11:888577-4000922	ENSG00000283787.1	PRR33	2.21e-11	2.84e-14	6	5
chr10:99232298-104396648	ENSG00000148843.13	PDCD11	1.72e-08	1.47e-07	5	2		chr11:29323051-32432401	ENSG00000152219.4	ARL14EP	5.48e-13	1.24e-12	2	2		chr11:16077788-18734774	ENSG00000187486.5	KCNJ11	3.75e-46	-	4	1		chr12:-719871-1389455	ENSG00000073614.12	KDM5A	2.56e-07	-	2	1		chr11:92478472-94478472	ENSG00000166002.6	SMCO4	1.75e-07	-	1	1		chr11:888577-4000922	ENSG00000070985.13	TRPM5	1.03e-06	3.2e-10	6	5
chr10:99232298-104396648	ENSG00000095485.16	CWF19L1	1.33e-07	3.1e-07	5	2		chr11:29323051-32432401	ENSG00000148950.9	IMMP1L	1.17e-07	2.08e-08	2	2		chr11:29323051-31323051	ENSG00000152219.4	ARL14EP	6.96e-12	-	1	1		chr12:3273772-5273772	ENSG00000118971.7	CCND2	2.04e-30	-	1	1		chr11:118067699-120084866	ENSG00000160695.14	VPS11	2.95e-13	-	2	1		chr11:7612037-10778667	ENSG00000166444.18	ST5	8.45e-09	-	5	1
chr10:109900007-113950250	ENSG00000148737.16	TCF7L2	1.32e-09	3.38e-11	5	3		chr11:42358932-44680680	ENSG00000149084.12	HSD17B12	3.23e-16	-	2	1		chr11:42358932-44680680	ENSG00000149084.12	HSD17B12	2.15e-16	-	2	1		chr12:20635342-22635342	ENSG00000111716.12	LDHB	1.14e-06	-	1	1		chr12:-719871-1389455	ENSG00000120647.9	CCDC77	4.36e-08	-	2	1		chr11:16077788-18392885	ENSG00000188211.8	NCR3LG1	3.05e-41	-	4	1
chr10:109900007-113950250	ENSG00000108061.11	SHOC2	1.47e-09	8.16e-10	5	3		chr11:46214465-48778087	ENSG00000109920.12	FNBP4	1.02e-14	-	7	1		chr11:45332905-48778087	ENSG00000109920.12	FNBP4	1.43e-14	-	9	1		chr12:24959066-28697299	ENSG00000123095.5	BHLHE41	4.61e-20	2.51e-20	4	2		chr12:26780020-28780020	ENSG00000087448.9	KLHL42	2.39e-19	-	1	1		chr11:29323051-31323051	ENSG00000152219.4	ARL14EP	2.13e-13	-	1	1
chr10:109900007-113950250	ENSG00000023041.11	ZDHHC6	1.56e-09	1.14e-10	5	3		chr11:57579111-59640426	ENSG00000149124.10	GLYAT	3.69e-08	-	3	1		chr11:57579111-59579111	ENSG00000186660.14	ZFP91	1.9e-10	-	1	1		chr12:24959066-28697299	ENSG00000174236.3	REP15	3.49e-08	2.09e-08	4	2		chr12:44919131-46919131	ENSG00000139218.17	SCAF11	1.19e-07	-	1	1		chr11:33915829-35915829	ENSG00000110435.11	PDHX	1.7e-06	-	1	1
chr10:115427867-117881482	ENSG00000203837.4	PNLIPRP3	2.83e-07	-	2	1		chr11:60391687-63707658	ENSG00000149485.18	FADS1	3.41e-11	1.27e-09	5	2		chr11:60349243-62873519	ENSG00000149485.18	FADS1	2.73e-11	-	5	1		chr12:41312078-43312078	ENSG00000139168.7	ZCRB1	2.35e-07	-	1	1		chr12:47328980-50791146	ENSG00000135436.8	FAM186B	1.83e-12	9.02e-10	5	2		chr11:42358932-44680680	ENSG00000149084.12	HSD17B12	5.19e-16	-	2	1
chr10:118892711-120892711	ENSG00000107651.12	SEC23IP	1.11e-09	-	1	1		chr11:60391687-63707658	ENSG00000187049.9	TMEM216	2.3e-09	2.5e-08	5	2		chr11:64375192-70656600	ENSG00000172922.8	RNASEH2C	3.27e-18	1.22e-13	14	4		chr12:44919131-46919131	ENSG00000139218.17	SCAF11	2.71e-07	-	1	1		chr12:47328980-50791146	ENSG00000187166.1	H1FNT	4.43e-12	9.17e-11	5	2		chr11:46269161-48778087	ENSG00000109920.12	FNBP4	2.35e-17	-	6	1
chr10:121374696-123454653	ENSG00000107679.14	PLEKHA1	1.13e-14	-	2	1		chr11:64375192-67345372	ENSG00000172500.12	FIBP	5.48e-18	3.81e-15	11	2		chr11:64375192-70656600	ENSG00000172543.7	CTSW	1.81e-12	8.59e-07	14	4		chr12:47147788-50791146	ENSG00000123352.17	SPATS2	1.06e-10	2e-08	3	3		chr12:64278643-66278643	ENSG00000174099.10	MSRB3	7.61e-21	-	1	1		chr11:57622673-59622673	ENSG00000242689.2	CNTF	9.19e-07	-	1	1
chr11:838989-4000922	ENSG00000167244.18	IGF2	2.97e-57	1.93e-56	4	2		chr11:64375192-67345372	ENSG00000142186.16	SCYL1	2.8e-12	3.14e-09	11	2		chr11:64375192-70656600	ENSG00000162341.16	TPCN2	2.29e-12	1.25e-13	14	4		chr12:47147788-50791146	ENSG00000167566.16	NCKAP5L	4.3e-10	6.52e-08	3	3		chr12:70125085-72125085	ENSG00000127324.8	TSPAN8	1.76e-22	-	1	1		chr11:60768501-62873519	ENSG00000149485.18	FADS1	2.16e-10	-	3	1
chr11:838989-4000922	ENSG00000110665.11	C11orf21	7.2e-12	4.86e-10	4	2		chr11:68004648-70656600	ENSG00000162341.16	TPCN2	2.48e-15	3.46e-13	5	2		chr11:64375192-70656600	ENSG00000149716.12	ORAOV1	1.08e-06	5.12e-09	14	4		chr12:47147788-50791146	ENSG00000177981.10	ASB8	2.66e-09	9.41e-10	3	3		chr12:107129471-109129471	ENSG00000075035.9	WSCD2	8.46e-08	-	1	1		chr11:64538805-67685248	ENSG00000172922.8	RNASEH2C	1.53e-21	-	8	1
chr11:7911139-9911139	ENSG00000166452.11	AKIP1	1.5e-06	-	1	1		chr11:68004648-70656600	ENSG00000149716.12	ORAOV1	7.59e-09	7.35e-07	5	2		chr11:71685069-74646178	ENSG00000186635.14	ARAP1	5.1e-12	8.14e-14	4	2		chr12:64278643-66278643	ENSG00000174099.10	MSRB3	6.35e-17	-	1	1		chr12:119210520-124973123	ENSG00000157837.15	SPPL3	3.59e-19	4.79e-20	18	5		chr11:68294138-70656600	ENSG00000172927.7	MYEOV	5.72e-11	-	2	1
chr11:14966449-18385859	ENSG00000188211.8	NCR3LG1	2.06e-50	-	5	1		chr11:71754729-73814308	ENSG00000168010.10	ATG16L2	3.43e-07	-	2	1		chr11:71685069-74646178	ENSG00000214530.8	STARD10	1.59e-06	2.32e-08	4	2		chr12:70125085-72839707	ENSG00000127324.8	TSPAN8	2.31e-22	-	3	1		chr12:119210520-124973123	ENSG00000250091.2	DNAH10OS	2.79e-17	1.83e-19	18	5		chr11:71292425-73836745	ENSG00000186635.14	ARAP1	6.56e-15	3.73e-17	3	2
chr11:27108309-29108309	ENSG00000169519.20	METTL15	3.91e-08	-	1	1		chr11:75445022-77445022	ENSG00000158636.16	EMSY	2.06e-07	-	1	1		chr11:75445022-77445022	ENSG00000158636.16	EMSY	2.3e-07	-	1	1		chr12:119127203-124973123	ENSG00000150967.17	ABCB9	7.59e-18	5.07e-17	19	7		chr12:119210520-124973123	ENSG00000130921.7	C12orf65	3.33e-17	1.39e-20	18	5		chr11:71292425-73836745	ENSG00000137478.14	FCHSD2	3.68e-14	7.55e-15	3	2
chr11:29323051-31323051	ENSG00000152219.4	ARL14EP	1.35e-12	-	1	1		chr11:91352096-94661639	ENSG00000166004.14	CEP295	6.62e-09	-	3	1		chr11:91352096-94329971	ENSG00000165325.13	DEUP1	6.69e-13	1.2e-11	2	2		chr12:119127203-124973123	ENSG00000119242.8	CCDC92	6.61e-16	5.74e-13	19	7		chr12:119210520-124973123	ENSG00000170633.16	RNF34	5.21e-07	1.25e-06	18	5		chr11:75445022-77445022	ENSG00000158636.16	EMSY	1.85e-07	-	1	1
chr11:42358932-44680680	ENSG00000149084.12	HSD17B12	3.18e-16	-	2	1		chr11:118084866-120084866	ENSG00000256269.7	HMBS	3.16e-13	-	1	1		chr11:91352096-94329971	ENSG00000165323.15	FAT3	2.56e-10	4.01e-10	2	2		chr12:119127203-124973123	ENSG00000157895.11	C12orf43	2.39e-15	1.32e-16	19	7		chr12:119210520-124973123	ENSG00000088986.10	DYNLL1	1.74e-06	1.17e-09	18	5		chr11:92329971-94478472	ENSG00000166002.6	SMCO4	9.33e-16	-	2	1
chr11:46331397-48716517	ENSG00000109920.12	FNBP4	1.18e-17	-	7	1		chr12:-610545-1389455	ENSG00000120647.9	CCDC77	7.23e-07	-	1	1		chr11:118067699-120084866	ENSG00000256269.7	HMBS	2.43e-13	-	2	1		chr12:119127203-124973123	ENSG00000135124.14	P2RX4	8.22e-14	3.2e-11	19	7		chr12:131710819-134181409	ENSG00000256223.5	ZNF10	5.74e-10	1.86e-12	9	2		chr11:116144267-120084866	ENSG00000256269.7	HMBS	1.95e-13	-	2	1
chr11:57622673-59640426	ENSG00000242689.2	CNTF	1.14e-08	-	2	1		chr12:3273772-5273772	ENSG00000118971.7	CCND2	4.5e-16	-	1	1		chr12:-719871-1389455	ENSG00000073614.12	KDM5A	2.97e-07	-	2	1		chr12:119127203-124973123	ENSG00000110917.7	MLEC	2.4e-09	3.08e-11	19	7		chr12:131710819-134181409	ENSG00000196387.9	ZNF140	6.93e-08	9.35e-09	9	2		chr12:-610545-1389455	ENSG00000120647.9	CCDC77	5.14e-07	-	1	1
chr11:60391687-63575045	ENSG00000149485.18	FADS1	4.4e-11	9.99e-10	6	2		chr12:25134964-28780020	ENSG00000087448.9	KLHL42	2.96e-32	6.97e-34	2	2		chr12:26697299-28780020	ENSG00000087448.9	KLHL42	1.28e-30	-	2	1		chr12:119127203-124973123	ENSG00000089154.10	GCN1	1.87e-07	8.55e-08	19	7		chr13:26435689-28435689	ENSG00000122033.14	MTIF3	1.67e-07	-	1	1		chr12:20635342-22635342	ENSG00000111716.12	LDHB	1.85e-11	-	1	1
chr11:60391687-63575045	ENSG00000187049.9	TMEM216	1.23e-07	7.75e-07	6	2		chr12:25134964-28780020	ENSG00000123096.11	SSPN	2.59e-09	6.33e-11	2	2		chr12:45358189-50791146	ENSG00000187166.1	H1FNT	2.03e-12	8.65e-13	5	3		chr12:119127203-124973123	ENSG00000089041.16	P2RX7	1.67e-06	6.01e-08	19	7		chr13:35301638-37301638	ENSG00000133104.12	SPG20	1.46e-06	-	1	1		chr12:25120026-27120026	ENSG00000123095.5	BHLHE41	4.11e-11	-	1	1
chr11:64084223-67345372	ENSG00000168056.15	LTBP3	1.19e-17	5.37e-13	14	2		chr12:44919131-46919131	ENSG00000139218.17	SCAF11	2.18e-07	-	1	1		chr12:45358189-50791146	ENSG00000167566.16	NCKAP5L	6.63e-10	3.2e-11	5	3		chr12:131618780-134181409	ENSG00000187848.12	P2RX2	5.36e-15	-	6	1		chr13:40061441-42061441	ENSG00000120688.8	WBP4	8.93e-09	-	1	1		chr12:44919131-46919131	ENSG00000139218.17	SCAF11	1.13e-06	-	1	1
chr11:64084223-67345372	ENSG00000179292.4	TMEM151A	5.02e-15	1.05e-12	14	2		chr12:47328980-50791146	ENSG00000187166.1	H1FNT	3.37e-12	2.44e-12	4	2		chr12:45358189-50791146	ENSG00000134294.13	SLC38A2	1.84e-07	4e-07	5	3		chr13:25132115-27132115	ENSG00000127870.16	RNF6	1.33e-06	-	1	1		chr13:44954465-46954465	ENSG00000123200.16	ZC3H13	6.92e-11	-	1	1		chr12:47328980-50791146	ENSG00000187166.1	H1FNT	1.04e-12	5.37e-11	7	2
chr11:68004648-70656600	ENSG00000162341.16	TPCN2	1.52e-11	-	4	1		chr12:47328980-50791146	ENSG00000167566.16	NCKAP5L	4.58e-10	1.2e-11	4	2		chr12:64278643-66278643	ENSG00000174099.10	MSRB3	4.45e-08	-	1	1		chr13:35301638-37301638	ENSG00000133104.12	SPG20	1.47e-06	-	1	1		chr13:56631810-58631810	ENSG00000118946.11	PCDH17	7.23e-09	-	1	1		chr12:47328980-50791146	ENSG00000167566.16	NCKAP5L	4.84e-10	7.77e-12	7	2
chr11:71685069-73685069	ENSG00000186635.14	ARAP1	6.71e-08	-	1	1		chr12:64050626-66050626	ENSG00000156076.9	WIF1	1.02e-07	-	1	1		chr12:70125085-72125085	ENSG00000127324.8	TSPAN8	2.37e-22	-	1	1		chr13:56631810-58631810	ENSG00000118946.11	PCDH17	2.19e-07	-	1	1		chr14:20499176-22499176	ENSG00000165819.11	METTL3	5.48e-08	-	1	1		chr12:64824131-67116555	ENSG00000139233.6	LLPH	2.6e-22	-	2	1
chr11:75445022-77445022	ENSG00000158636.16	EMSY	1.86e-07	-	1	1		chr12:70125085-72686087	ENSG00000127324.8	TSPAN8	2.16e-22	-	2	1		chr12:119210520-124973123	ENSG00000175970.10	UNC119B	1.11e-26	3.21e-26	18	6		chr13:107596152-109596152	ENSG00000041515.15	MYO16	1.86e-08	-	1	1		chr14:23052000-25052000	ENSG00000186648.14	CARMIL3	1.11e-07	-	1	1		chr12:70125085-72125085	ENSG00000127324.8	TSPAN8	2.38e-22	-	1	1
chr11:92144171-94144171	ENSG00000180773.14	SLC36A4	2.92e-07	-	1	1		chr12:107129471-109129471	ENSG00000075035.9	WSCD2	2.45e-07	-	1	1		chr12:119210520-124973123	ENSG00000111328.6	CDK2AP1	7.55e-20	1.28e-22	18	6		chr14:22058564-25052000	ENSG00000186648.14	CARMIL3	5.91e-09	-	3	1		chr14:33981957-35981957	ENSG00000100883.11	SRP54	5.29e-08	-	1	1		chr12:107129471-109129471	ENSG00000075035.9	WSCD2	4.93e-11	-	1	1
chr11:116178733-120149012	ENSG00000256269.7	HMBS	1.04e-12	7.5e-11	3	2		chr12:119210520-124973123	ENSG00000179195.15	ZNF664	3.36e-26	7.82e-25	20	5		chr12:119210520-124973123	ENSG00000135124.14	P2RX4	1.43e-13	1.49e-15	18	6		chr14:33981957-35981957	ENSG00000100883.11	SRP54	1.68e-07	-	1	1		chr14:57200080-59200080	ENSG00000131966.13	ACTR10	1.77e-06	-	1	1		chr12:119725735-124973123	ENSG00000130921.7	C12orf65	1.71e-26	1.17e-19	15	4
chr11:116178733-120149012	ENSG00000149577.15	SIDT2	3.42e-07	8.12e-07	3	2		chr12:119210520-124973123	ENSG00000130921.7	C12orf65	5.02e-19	1.21e-21	20	5		chr12:119210520-124973123	ENSG00000179195.15	ZNF664	2.24e-11	9.25e-11	18	6		chr14:59981359-61981359	ENSG00000139974.15	SLC38A6	1.16e-08	-	1	1		chr14:59245752-61981359	ENSG00000100614.17	PPM1A	1.05e-08	-	2	1		chr12:119725735-124973123	ENSG00000089041.16	P2RX7	3.72e-21	9.01e-16	15	4
chr12:-719871-1389455	ENSG00000120647.9	CCDC77	1.21e-07	-	2	1		chr12:119210520-124973123	ENSG00000157837.15	SPPL3	2.65e-17	1.99e-17	20	5		chr12:119210520-124973123	ENSG00000197653.15	DNAH10	9.12e-11	9.92e-09	18	6		chr14:66447084-68447084	ENSG00000198133.8	TMEM229B	7.91e-07	-	1	1		chr14:73476192-75493720	ENSG00000165898.13	ISCA2	4.9e-08	-	2	1		chr12:119725735-124973123	ENSG00000157837.15	SPPL3	9.62e-17	1.42e-10	15	4
chr12:3273772-5538798	ENSG00000118971.7	CCND2	1.21e-20	5.72e-20	2	2		chr12:119210520-124973123	ENSG00000089041.16	P2RX7	7.69e-15	2.3e-07	20	5		chr12:119210520-124973123	ENSG00000089094.18	KDM2B	8.3e-07	1.35e-06	18	6		chr14:73493720-75493720	ENSG00000165898.13	ISCA2	4.81e-08	-	1	1		chr14:75786725-78457953	ENSG00000013523.9	ANGEL1	1.67e-10	1.64e-08	4	2		chr12:119725735-124973123	ENSG00000250091.2	DNAH10OS	1.82e-16	1.03e-06	15	4
chr12:3273772-5538798	ENSG00000111247.14	RAD51AP1	1.22e-11	1.91e-10	2	2		chr12:119210520-124973123	ENSG00000089159.16	PXN	3.19e-08	8.04e-11	20	5		chr12:131918308-134107545	ENSG00000214029.4	ZNF891	5.82e-13	-	4	1		chr14:75786725-78457953	ENSG00000013523.9	ANGEL1	1.93e-10	3.5e-07	5	2		chr14:75786725-78457953	ENSG00000165555.9	NOXRED1	1.11e-08	3.21e-08	4	2		chr12:131618780-134181409	ENSG00000214029.4	ZNF891	7.52e-10	-	9	1
chr12:25120026-27120026	ENSG00000123095.5	BHLHE41	3.43e-11	-	1	1		chr12:131918308-134181409	ENSG00000214029.4	ZNF891	6.95e-12	-	7	1		chr13:44954465-46954465	ENSG00000123200.16	ZC3H13	6.96e-11	-	1	1		chr14:75786725-78457953	ENSG00000151445.15	VIPAS39	1.81e-08	5.56e-08	5	2		chr14:102385392-104715730	ENSG00000126214.21	KLC1	4.85e-14	-	6	1		chr13:26435689-29003274	ENSG00000122033.14	MTIF3	6.77e-07	-	2	1
chr12:44919131-46919131	ENSG00000139218.17	SCAF11	4.26e-07	-	1	1		chr13:40061441-42061441	ENSG00000120688.8	WBP4	3.71e-08	-	1	1		chr13:56631810-58631810	ENSG00000118946.11	PCDH17	1.26e-07	-	1	1		chr14:90271323-92271323	ENSG00000015133.18	CCDC88C	4.85e-10	-	1	1		chr15:37488103-44510958	ENSG00000243789.10	JMJD7	4.05e-15	8.36e-13	13	4		chr13:35301638-37301638	ENSG00000133104.12	SPG20	1.29e-06	-	1	1
chr12:47147788-50791146	ENSG00000187166.1	H1FNT	1.15e-12	1.44e-12	5	2		chr13:44954465-46954465	ENSG00000123200.16	ZC3H13	2.98e-10	-	1	1		chr14:20499176-25052000	ENSG00000100813.14	ACIN1	1.79e-07	-	3	1		chr14:102385392-104697609	ENSG00000075413.17	MARK3	6.17e-13	-	5	1		chr15:37488103-44510958	ENSG00000172575.11	RASGRP1	6.31e-10	8.26e-09	13	4		chr13:40061441-42216369	ENSG00000120662.15	MTRF1	1.09e-07	-	2	1
chr12:47147788-50791146	ENSG00000167566.16	NCKAP5L	5.15e-11	2.38e-12	5	2		chr13:97445185-99445185	ENSG00000102572.14	STK24	2.6e-10	-	1	1		chr14:57200080-59200080	ENSG00000131966.13	ACTR10	8.42e-07	-	1	1		chr15:29403740-31403740	ENSG00000186399.10	GOLGA8R	3.73e-07	-	1	1		chr15:37488103-44510958	ENSG00000104081.13	BMF	1.25e-07	2.96e-07	13	4		chr13:44954465-46954465	ENSG00000123200.16	ZC3H13	1.14e-09	-	1	1
chr12:55731629-57731629	ENSG00000198056.13	PRIM1	2.66e-07	-	1	1		chr14:22058564-25052000	ENSG00000100813.14	ACIN1	1.88e-08	-	2	1		chr14:59245752-61981359	ENSG00000139974.15	SLC38A6	1.13e-08	-	2	1		chr15:37488103-44510958	ENSG00000243789.10	JMJD7	4.16e-15	1.52e-12	12	3		chr15:37488103-44510958	ENSG00000166963.12	MAP1A	5.67e-07	5.12e-09	13	4		chr13:56631810-58631810	ENSG00000118946.11	PCDH17	1.03e-07	-	1	1
chr12:64278643-66824131	ENSG00000174099.10	MSRB3	1.33e-19	-	2	1		chr14:33981957-35981957	ENSG00000100883.11	SRP54	6.07e-07	-	1	1		chr14:73493720-75493720	ENSG00000165898.13	ISCA2	5.45e-08	-	1	1		chr15:37488103-44510958	ENSG00000172575.11	RASGRP1	2.62e-09	3.26e-08	12	3		chr15:50938025-53192322	ENSG00000128833.12	MYO5C	1.12e-11	1.34e-12	2	2		chr14:23052000-25052000	ENSG00000186648.14	CARMIL3	3.31e-07	-	1	1
chr12:70125085-72125085	ENSG00000127324.8	TSPAN8	2.19e-22	-	1	1		chr14:59245752-61981359	ENSG00000139974.15	SLC38A6	1.14e-08	-	2	1		chr14:75786725-78457953	ENSG00000013523.9	ANGEL1	1.61e-09	1.85e-07	5	2		chr15:37488103-44510958	ENSG00000166963.12	MAP1A	6.32e-07	1.03e-07	12	3		chr15:50938025-53192322	ENSG00000166477.12	LEO1	1.15e-06	1.77e-07	2	2		chr14:33981957-35981957	ENSG00000100883.11	SRP54	1.9e-07	-	1	1
chr12:119210520-125149595	ENSG00000179195.15	ZNF664	1.65e-21	1.03e-22	22	6		chr14:73493720-75493720	ENSG00000165898.13	ISCA2	4.73e-08	-	1	1		chr14:75786725-78457953	ENSG00000100583.4	SAMD15	8.76e-09	1.48e-08	5	2		chr15:51192322-54513741	ENSG00000128833.12	MYO5C	7.21e-15	1.48e-12	3	2		chr15:61163535-64608618	ENSG00000197361.7	FBXL22	4.14e-16	1.41e-14	3	2		chr14:59245752-61981359	ENSG00000100614.17	PPM1A	4.21e-10	-	2	1
chr12:119210520-125149595	ENSG00000135097.6	MSI1	4.68e-21	3.49e-09	22	6		chr14:75786725-78457953	ENSG00000013523.9	ANGEL1	2.22e-11	9.21e-10	6	2		chr14:102385392-104715730	ENSG00000075413.17	MARK3	7.66e-11	-	4	1		chr15:51192322-54513741	ENSG00000169856.8	ONECUT1	3.58e-14	3.98e-12	3	2		chr15:61163535-64608618	ENSG00000205502.3	C2CD4B	2.54e-12	2.12e-11	3	2		chr14:66447084-68447084	ENSG00000198133.8	TMEM229B	7.01e-07	-	1	1
chr12:119210520-125149595	ENSG00000130921.7	C12orf65	1.45e-17	2.27e-17	22	6		chr14:75786725-78457953	ENSG00000165555.9	NOXRED1	8.59e-10	3.24e-09	6	2		chr15:39569300-44692886	ENSG00000174197.16	MGA	9.51e-16	3.47e-16	10	2		chr15:61163535-64608618	ENSG00000197361.7	FBXL22	2.96e-10	1.16e-08	3	2		chr15:65336206-68819704	ENSG00000166949.15	SMAD3	1.56e-09	3.36e-10	3	3		chr14:73493720-75493720	ENSG00000165898.13	ISCA2	4.72e-08	-	1	1
chr12:119210520-125149595	ENSG00000122971.8	ACADS	6.36e-12	3.44e-14	22	6		chr14:102385392-104697609	ENSG00000256053.7	APOPT1	2.46e-12	-	3	1		chr15:39569300-44692886	ENSG00000166963.12	MAP1A	6.75e-07	1.8e-07	10	2		chr15:61163535-64608618	ENSG00000205502.3	C2CD4B	3.04e-09	3.86e-09	3	2		chr15:65336206-68819704	ENSG00000188779.10	SKOR1	2.61e-07	1.16e-08	3	3		chr14:75786725-78457953	ENSG00000013523.9	ANGEL1	1.59e-09	2.81e-08	6	2
chr12:119210520-125149595	ENSG00000170633.16	RNF34	4.42e-09	6.59e-11	22	6		chr15:29403740-31403740	ENSG00000186399.10	GOLGA8R	4.48e-07	-	1	1		chr15:50938025-52938025	ENSG00000166477.12	LEO1	1.77e-06	-	1	1		chr15:65336206-67336206	ENSG00000075131.9	TIPIN	6.31e-09	-	1	1		chr15:65336206-68819704	ENSG00000075131.9	TIPIN	2.94e-07	8.19e-07	3	3		chr14:75786725-78457953	ENSG00000100583.4	SAMD15	3.97e-09	1.16e-08	6	2
chr12:119210520-125149595	ENSG00000175970.10	UNC119B	1.95e-07	5.27e-08	22	6		chr15:40503638-44692886	ENSG00000243789.10	JMJD7	8.77e-15	4.34e-14	8	2		chr15:60852389-64608618	ENSG00000103657.13	HERC1	3.57e-13	1.92e-12	4	2		chr15:74358201-81404351	ENSG00000117906.13	RCN2	1e-25	4.19e-18	9	3		chr15:71686179-73686179	ENSG00000140463.13	BBS4	1.63e-08	-	1	1		chr14:90271323-92271323	ENSG00000015133.18	CCDC88C	1.39e-07	-	1	1
chr12:131918308-134130575	ENSG00000256223.5	ZNF10	9.52e-16	4.71e-14	5	2		chr15:40503638-44692886	ENSG00000166963.12	MAP1A	6.12e-07	2.36e-07	8	2		chr15:60852389-64608618	ENSG00000205502.3	C2CD4B	6.24e-09	2.64e-08	4	2		chr15:74358201-81404351	ENSG00000177971.8	IMP3	1.23e-17	2.16e-14	9	3		chr15:74358201-78420412	ENSG00000140382.14	HMG20A	3.89e-32	5.77e-28	7	2		chr14:102385392-104715730	ENSG00000075413.17	MARK3	1.3e-12	-	7	1
chr12:131918308-134130575	ENSG00000196387.9	ZNF140	6.11e-12	5.05e-09	5	2		chr15:60852389-64608618	ENSG00000103657.13	HERC1	2.74e-14	5.39e-13	4	2		chr15:65336206-67336206	ENSG00000075131.9	TIPIN	3.08e-08	-	1	1		chr15:74358201-81404351	ENSG00000086666.18	ZFAND6	1.06e-07	3.35e-07	9	3		chr15:74358201-78420412	ENSG00000177971.8	IMP3	4.6e-18	2.69e-14	7	2		chr15:29403740-31403740	ENSG00000186399.10	GOLGA8R	1.25e-06	-	1	1
chr13:26424544-28424544	ENSG00000122034.14	GTF3A	1.76e-07	-	1	1		chr15:60852389-64608618	ENSG00000205502.3	C2CD4B	7.72e-11	3.42e-10	4	2		chr15:71686179-78613027	ENSG00000169783.12	LINGO1	5.39e-42	7.98e-38	8	3		chr15:88664365-91955796	ENSG00000157823.16	AP3S2	3.91e-43	5.65e-35	6	3		chr15:79059568-81059568	ENSG00000086666.18	ZFAND6	4.39e-07	-	1	1		chr15:37488103-45537057	ENSG00000092445.11	TYRO3	6.78e-15	2.47e-15	18	2
chr13:40061441-42061441	ENSG00000120688.8	WBP4	2.39e-08	-	1	1		chr15:65336206-68819704	ENSG00000188779.10	SKOR1	8.72e-08	2.16e-07	2	2		chr15:71686179-78613027	ENSG00000177971.8	IMP3	3.7e-16	3.26e-12	8	3		chr15:88664365-91955796	ENSG00000166965.12	RCCD1	6.58e-17	1.4e-16	6	3		chr15:81986207-84016422	ENSG00000169612.3	FAM103A1	1.5e-06	-	2	1		chr15:37488103-45537057	ENSG00000104081.13	BMF	1.46e-06	2.96e-08	18	2
chr13:44954465-46954465	ENSG00000123200.16	ZC3H13	7.02e-10	-	1	1		chr15:65336206-68819704	ENSG00000075131.9	TIPIN	1.75e-07	1.22e-07	2	2		chr15:71686179-78613027	ENSG00000156642.16	NPTN	2.97e-08	1.33e-08	8	3		chr15:88664365-91955796	ENSG00000140553.17	UNC45A	8.86e-07	5.44e-07	6	3		chr15:88784889-91966038	ENSG00000157823.16	AP3S2	5.55e-42	1.03e-27	6	2		chr15:51192322-53756989	ENSG00000169856.8	ONECUT1	6.41e-15	3.27e-14	2	2
chr13:65302834-67302834	ENSG00000184226.14	PCDH9	4.56e-07	-	1	1		chr15:74358201-78613027	ENSG00000169783.12	LINGO1	6.24e-41	9.52e-36	7	2		chr15:79059568-81059568	ENSG00000086666.18	ZFAND6	3.24e-07	-	1	1		chr16:-915726-1234546	ENSG00000167930.15	FAM234A	5.29e-25	-	2	1		chr15:88784889-91966038	ENSG00000166965.12	RCCD1	4.36e-20	2.51e-19	6	2		chr15:51192322-53756989	ENSG00000128833.12	MYO5C	7.26e-12	7.85e-11	2	2
chr13:97445185-99445185	ENSG00000102572.14	STK24	8.49e-08	-	1	1		chr15:74358201-78613027	ENSG00000177971.8	IMP3	6.1e-18	7.77e-13	7	2		chr15:82112738-84112738	ENSG00000166503.8	RP11-382A20.3	7.31e-07	-	1	1		chr16:2282943-5510675	ENSG00000103351.12	CLUAP1	7.54e-15	2.04e-13	9	3		chr16:-922993-1287440	ENSG00000167930.15	FAM234A	9.15e-12	-	7	1		chr15:62608618-64608618	ENSG00000103657.13	HERC1	3.29e-07	-	1	1
chr13:107596152-109596152	ENSG00000041515.15	MYO16	9.09e-08	-	1	1		chr15:79059568-81059568	ENSG00000086666.18	ZFAND6	1.25e-07	-	1	1		chr15:88830599-91966038	ENSG00000157823.16	AP3S2	2.06e-42	4.47e-33	6	2		chr16:2282943-5510675	ENSG00000168140.4	VASN	3.73e-11	9.14e-11	9	3		chr16:2282943-5475924	ENSG00000103351.12	CLUAP1	1.55e-12	6.34e-12	9	3		chr15:65336206-68819704	ENSG00000166949.15	SMAD3	2.57e-09	6.19e-11	3	3
chr14:22058564-25052000	ENSG00000100813.14	ACIN1	2.77e-08	-	2	1		chr15:81986207-83986207	ENSG00000169612.3	FAM103A1	1.02e-07	-	1	1		chr15:88830599-91966038	ENSG00000166965.12	RCCD1	1.11e-21	1.24e-20	6	2		chr16:2282943-5510675	ENSG00000162086.14	ZNF75A	8.56e-08	4.84e-07	9	3		chr16:2282943-5475924	ENSG00000262246.5	CORO7	3.35e-09	2.56e-10	9	3		chr15:65336206-68819704	ENSG00000075131.9	TIPIN	7.43e-08	5.84e-09	3	3
chr14:33981957-35981957	ENSG00000100883.11	SRP54	6.97e-08	-	1	1		chr15:88830599-91998416	ENSG00000157823.16	AP3S2	1.5e-42	4.43e-35	7	2		chr16:-922993-5510675	ENSG00000167930.15	FAM234A	1.56e-17	2.88e-13	15	4		chr16:14060022-16060022	ENSG00000085721.12	RRN3	5.75e-07	-	1	1		chr16:2282943-5475924	ENSG00000006194.9	ZNF263	7.65e-08	3e-07	9	3		chr15:65336206-68819704	ENSG00000188779.10	SKOR1	6.72e-07	4.55e-08	3	3
chr14:57200080-59200080	ENSG00000131966.13	ACTR10	6.42e-07	-	1	1		chr15:88830599-91998416	ENSG00000166965.12	RCCD1	7.02e-20	7.29e-19	7	2		chr16:-922993-5510675	ENSG00000103351.12	CLUAP1	5.89e-14	1.99e-12	15	4		chr16:27292519-31602558	ENSG00000169592.14	INO80E	5.06e-13	-	16	1		chr16:13833681-16038574	ENSG00000103512.14	NOMO1	8e-07	-	2	1		chr15:72735431-78613027	ENSG00000169783.12	LINGO1	1.33e-28	5.62e-28	9	3
chr14:59245752-61981359	ENSG00000100614.17	PPM1A	7.36e-09	-	2	1		chr16:-922993-5510675	ENSG00000167930.15	FAM234A	3.47e-19	1.26e-17	16	5		chr16:-922993-5510675	ENSG00000168140.4	VASN	1.5e-10	1.11e-09	15	4		chr16:52433977-54701692	ENSG00000140718.20	FTO	1.93e-23	1.76e-26	3	2		chr16:27292519-31553764	ENSG00000169592.14	INO80E	4.33e-15	-	19	1		chr15:72735431-78613027	ENSG00000177971.8	IMP3	5.62e-17	1.46e-12	9	3
chr14:66447084-69874143	ENSG00000072110.13	ACTN1	1.06e-09	-	2	1		chr16:-922993-5510675	ENSG00000103351.12	CLUAP1	1.68e-13	2.24e-12	16	5		chr16:-922993-5510675	ENSG00000162009.8	SSTR5	1.36e-08	2.51e-07	15	4		chr16:52433977-54701692	ENSG00000103479.15	RBL2	3.4e-14	1.49e-18	3	2		chr16:52433977-54701692	ENSG00000140718.20	FTO	2.78e-22	1.55e-21	3	2		chr15:72735431-78613027	ENSG00000173517.10	PEAK1	5.41e-09	2.39e-10	9	3
chr14:73476192-75493720	ENSG00000165898.13	ISCA2	4.94e-08	-	2	1		chr16:-922993-5510675	ENSG00000103126.14	AXIN1	6.79e-12	3.71e-08	16	5		chr16:27379579-31199231	ENSG00000149932.16	TMEM219	7.17e-15	-	19	1		chr16:68311356-70950705	ENSG00000102908.20	NFAT5	6.32e-14	4.7e-11	4	2		chr16:52433977-54701692	ENSG00000103479.15	RBL2	4.21e-14	2.62e-14	3	2		chr15:79059568-81059568	ENSG00000086666.18	ZFAND6	1.29e-07	-	1	1
chr14:75786725-78457953	ENSG00000013523.9	ANGEL1	3.06e-10	2.27e-08	6	2		chr16:-922993-5510675	ENSG00000196557.12	CACNA1H	1.6e-11	3.74e-12	16	5		chr16:52055033-54491650	ENSG00000103479.15	RBL2	3.14e-14	1.77e-12	3	2		chr16:68311356-70950705	ENSG00000132612.15	VPS4A	8.05e-08	1.17e-09	4	2		chr16:68187129-70311356	ENSG00000132612.15	VPS4A	4.15e-12	-	2	1		chr15:81536753-83536753	ENSG00000182774.10	RPS17	2.2e-07	-	1	1
chr14:75786725-78457953	ENSG00000100591.7	AHSA1	1.47e-08	4.6e-08	6	2		chr16:-922993-5510675	ENSG00000168140.4	VASN	2.18e-10	4.02e-11	16	5		chr16:52055033-54491650	ENSG00000177200.16	CHD9	1.87e-10	7.34e-08	3	2		chr16:74293698-76293698	ENSG00000153774.8	CFDP1	1.54e-09	-	1	1		chr16:74228198-76228198	ENSG00000050820.16	BCAR1	1.73e-06	-	1	1		chr15:88784889-91966038	ENSG00000157823.16	AP3S2	1.25e-42	1e-34	7	2
chr14:102385392-104697609	ENSG00000166165.12	CKB	1.09e-11	-	4	1		chr16:14038574-16434295	ENSG00000157045.8	NTAN1	4.89e-10	-	2	1		chr16:65934444-67934444	ENSG00000172831.11	CES2	9.05e-07	-	1	1		chr16:88818179-90818179	ENSG00000204991.10	SPIRE2	3.6e-07	-	1	1		chr16:80035847-82035847	ENSG00000166454.9	ATMIN	1.16e-06	-	1	1		chr15:88784889-91966038	ENSG00000166965.12	RCCD1	9.49e-23	1.09e-21	7	2
chr15:39087890-44510958	ENSG00000243789.10	JMJD7	1.9e-14	3.64e-15	11	3		chr16:27292519-31949066	ENSG00000169592.14	INO80E	2.2e-14	2.6e-11	23	2		chr16:69289663-71454421	ENSG00000157349.16	DDX19B	1.97e-10	-	2	1		chr17:3004445-5997948	ENSG00000185722.16	ANKFY1	3.44e-32	2.58e-33	11	2		chr16:87874858-90560657	ENSG00000167526.13	RPL13	2.05e-08	-	2	1		chr16:-922993-1283152	ENSG00000242173.8	ARHGDIG	6.95e-15	-	5	1
chr15:39087890-44510958	ENSG00000104081.13	BMF	2.67e-08	2.13e-09	11	3		chr16:27292519-31949066	ENSG00000197272.2	IL27	2.73e-08	1.31e-06	23	2		chr16:73999030-76228198	ENSG00000050820.16	BCAR1	8.15e-15	-	2	1		chr17:3004445-5997948	ENSG00000141503.15	MINK1	3.95e-09	2.07e-10	11	2		chr17:3004445-6032600	ENSG00000074755.14	ZZEF1	2e-39	1.03e-38	8	2		chr16:2282943-5510675	ENSG00000103351.12	CLUAP1	3.83e-14	3.31e-12	10	3
chr15:39087890-44510958	ENSG00000166963.12	MAP1A	6.1e-07	8.01e-08	11	3		chr16:52433977-54491650	ENSG00000103479.15	RBL2	4.23e-14	-	2	1		chr16:82949115-84949115	ENSG00000140961.12	OSGIN1	3.9e-07	-	1	1		chr17:6252082-8646627	ENSG00000129244.8	ATP1B2	6.64e-07	1.02e-06	4	2		chr17:3004445-6032600	ENSG00000141503.15	MINK1	2.55e-09	1.33e-09	8	2		chr16:2282943-5510675	ENSG00000168140.4	VASN	6.95e-11	8.66e-11	10	3
chr15:48326962-50326962	ENSG00000166262.15	FAM227B	3.01e-07	-	1	1		chr16:68565094-71252295	ENSG00000102908.20	NFAT5	1.6e-21	-	3	1		chr16:87874858-91004865	ENSG00000003249.13	DBNDD1	3.07e-08	-	2	1		chr17:6252082-8646627	ENSG00000170291.14	ELP5	8.39e-07	1.11e-06	4	2		chr17:6613946-8613946	ENSG00000129214.14	SHBG	7.6e-08	-	1	1		chr16:2282943-5510675	ENSG00000006194.9	ZNF263	1.68e-07	5.35e-07	10	3
chr15:51192322-53192322	ENSG00000128833.12	MYO5C	3.25e-14	-	1	1		chr16:76190835-78190835	ENSG00000103111.14	MON1B	7.42e-07	-	1	1		chr17:3004445-5997948	ENSG00000074755.14	ZZEF1	4.13e-41	1.71e-40	9	2		chr17:16681473-19225587	ENSG00000108591.9	DRG2	6.31e-12	-	5	1		chr17:16681473-19260534	ENSG00000175662.17	TOM1L2	1.12e-11	-	7	1		chr16:13833681-15833681	ENSG00000103512.14	NOMO1	1.78e-06	-	1	1
chr15:61163535-64608618	ENSG00000103657.13	HERC1	1.16e-15	2.04e-13	3	2		chr16:80238448-82238448	ENSG00000135697.9	BCO1	1.6e-07	-	1	1		chr17:3004445-5997948	ENSG00000141503.15	MINK1	1.57e-09	1.55e-09	9	2		chr17:20376197-22376197	ENSG00000184185.9	KCNJ12	2.22e-08	-	1	1		chr17:27648356-32317560	ENSG00000126860.11	EVI2A	9.88e-13	1.74e-12	6	2		chr16:27292519-31199231	ENSG00000149932.16	TMEM219	7.17e-14	-	22	1
chr15:61163535-64608618	ENSG00000205502.3	C2CD4B	1.11e-13	2.44e-12	3	2		chr16:88560657-90720400	ENSG00000167526.13	RPL13	3.97e-09	1.75e-08	3	2		chr17:6189890-8646627	ENSG00000129244.8	ATP1B2	3.6e-08	2.9e-08	4	2		chr17:27648356-32317560	ENSG00000126860.11	EVI2A	9.27e-14	1.36e-12	4	2		chr17:27648356-32317560	ENSG00000132581.9	SDF2	1.11e-07	4.66e-08	6	2		chr16:52055033-54433977	ENSG00000103479.15	RBL2	4.6e-14	-	2	1
chr15:65336206-68819704	ENSG00000075131.9	TIPIN	7.89e-08	-	2	1		chr16:88560657-90720400	ENSG00000158805.11	ZNF276	1.55e-08	2.36e-07	3	2		chr17:6189890-8646627	ENSG00000170291.14	ELP5	8.75e-07	8.11e-07	4	2		chr17:27648356-32317560	ENSG00000108256.8	NUFIP2	1.45e-10	1.91e-08	4	2		chr17:35495824-37591798	ENSG00000278259.4	MYO19	5.84e-09	-	4	1		chr16:68311356-71480568	ENSG00000102908.20	NFAT5	1.13e-25	6e-19	6	2
chr15:71686179-78613027	ENSG00000140382.14	HMG20A	8.09e-28	1.33e-20	8	4		chr17:3004445-5997948	ENSG00000074755.14	ZZEF1	3.45e-36	1.4e-35	10	2		chr17:16681473-19183078	ENSG00000171962.17	DRC3	1.56e-11	-	6	1		chr17:35486629-37544888	ENSG00000278259.4	MYO19	1.53e-08	-	4	1		chr17:38252644-40667981	ENSG00000108306.11	FBXL20	6.17e-09	-	3	1		chr16:68311356-71480568	ENSG00000090861.15	AARS	1.04e-13	4.28e-07	6	2
chr15:71686179-78613027	ENSG00000169783.12	LINGO1	3.5e-21	7.89e-16	8	4		chr17:3004445-5997948	ENSG00000141503.15	MINK1	8.15e-09	8.2e-10	10	2		chr17:20376197-22376197	ENSG00000184185.9	KCNJ12	4.8e-10	-	1	1		chr17:38671122-40671122	ENSG00000161395.13	PGAP3	8.04e-08	-	1	1		chr17:41536172-44044295	ENSG00000141699.10	FAM134C	6.24e-18	2.12e-24	8	4		chr16:74228198-76228198	ENSG00000050820.16	BCAR1	5.45e-17	-	1	1
chr15:71686179-78613027	ENSG00000177971.8	IMP3	1.82e-16	3.24e-12	8	4		chr17:6591230-8646627	ENSG00000129244.8	ATP1B2	4.29e-08	-	2	1		chr17:27648356-29648356	ENSG00000132581.9	SDF2	1.11e-07	-	1	1		chr17:41549214-44014605	ENSG00000131470.14	PSMC3IP	1.35e-13	1.64e-19	8	2		chr17:41536172-44044295	ENSG00000037042.8	TUBG2	3.73e-13	1.04e-12	8	4		chr16:80035847-82035847	ENSG00000166454.9	ATMIN	1.12e-06	-	1	1
chr15:71686179-78613027	ENSG00000205363.5	C15orf59	2.92e-08	3.86e-09	8	4		chr17:16681473-19225587	ENSG00000131899.10	LLGL1	1.81e-15	-	7	1		chr17:30094927-32391624	ENSG00000126860.11	EVI2A	1.14e-12	-	3	1		chr17:41549214-44014605	ENSG00000108828.15	VAT1	2.12e-07	9.25e-07	8	2		chr17:41536172-44044295	ENSG00000131470.14	PSMC3IP	4.71e-11	1.55e-08	8	4		chr16:87874858-91019629	ENSG00000158805.11	ZNF276	1.39e-09	2.18e-09	4	3
chr15:79059568-81059568	ENSG00000086666.18	ZFAND6	1.22e-07	-	1	1		chr17:27648356-29648356	ENSG00000132581.9	SDF2	1.11e-07	-	1	1		chr17:35165681-40667981	ENSG00000278259.4	MYO19	1.41e-08	8.99e-09	10	3		chr17:44148502-50598884	ENSG00000159202.17	UBE2Z	2.17e-22	4.37e-15	11	4		chr17:41536172-44044295	ENSG00000012048.20	BRCA1	2.04e-07	9.13e-08	8	4		chr16:87874858-91019629	ENSG00000167526.13	RPL13	9.82e-09	3.82e-08	4	3
chr15:82016422-84016422	ENSG00000064726.9	BTBD1	1.41e-06	-	1	1		chr17:30094927-32391624	ENSG00000126860.11	EVI2A	1.93e-13	-	5	1		chr17:35165681-40667981	ENSG00000141750.6	STAC2	1.56e-08	2.01e-09	10	3		chr17:44148502-50598884	ENSG00000002919.14	SNX11	2.45e-13	1.89e-13	11	4		chr17:44435900-50598884	ENSG00000159210.9	SNF8	3.08e-24	1.04e-19	12	2		chr16:87874858-91019629	ENSG00000129993.14	CBFA2T3	8.91e-07	8.31e-07	4	3
chr15:88830599-91998416	ENSG00000157823.16	AP3S2	6.8e-43	6.86e-37	7	2		chr17:35486629-37591798	ENSG00000278259.4	MYO19	6.88e-09	-	5	1		chr17:35165681-40667981	ENSG00000274211.4	SOCS7	4.59e-08	3.15e-07	10	3		chr17:44148502-50598884	ENSG00000186868.15	MAPT	7.02e-09	2.9e-07	11	4		chr17:44435900-50598884	ENSG00000002919.14	SNX11	1.59e-11	1.29e-10	12	2		chr17:3004445-5997948	ENSG00000074755.14	ZZEF1	4.56e-35	4.15e-36	9	2
chr15:88830599-91998416	ENSG00000198901.13	PRC1	3.38e-22	3.76e-22	7	2		chr17:38252644-40671122	ENSG00000108306.11	FBXL20	2.14e-09	-	4	1		chr17:41536172-44014605	ENSG00000141699.10	FAM134C	9.29e-20	8.59e-17	10	2		chr17:44148502-50598884	ENSG00000186834.3	HEXIM1	1.72e-06	6e-08	11	4		chr17:57556678-61443149	ENSG00000121101.15	TEX14	3.76e-07	2.13e-08	3	2		chr17:3004445-5997948	ENSG00000141503.15	MINK1	1.99e-09	7.81e-11	9	2
chr16:-915726-5510675	ENSG00000167930.15	FAM234A	1.66e-25	2.28e-27	13	5		chr17:40812680-50700943	ENSG00000159210.9	SNF8	6.29e-18	4.05e-15	22	5		chr17:41536172-44014605	ENSG00000108828.15	VAT1	5.38e-07	9e-07	10	2		chr17:58707192-60707192	ENSG00000062716.12	VMP1	1.6e-07	-	1	1		chr17:57556678-61443149	ENSG00000108423.14	TUBD1	1.76e-06	7.05e-08	3	2		chr17:6591230-8646627	ENSG00000129214.14	SHBG	1.24e-08	-	3	1
chr16:-915726-5510675	ENSG00000103351.12	CLUAP1	1.38e-13	4.89e-12	13	5		chr17:40812680-50700943	ENSG00000131470.14	PSMC3IP	3.91e-16	6.64e-13	22	5		chr17:44222223-51055968	ENSG00000159210.9	SNF8	1.27e-23	4.22e-18	12	3		chr17:61627591-64622415	ENSG00000136485.14	DCAF7	1.25e-12	2.86e-13	4	2		chr17:61627591-65039142	ENSG00000011028.13	MRC2	3.72e-09	3.24e-09	5	3		chr17:16476986-19183078	ENSG00000175662.17	TOM1L2	6.32e-14	-	7	1
chr16:-915726-5510675	ENSG00000168140.4	VASN	2.21e-10	1.41e-14	13	5		chr17:40812680-50700943	ENSG00000002919.14	SNX11	3.15e-12	7.64e-14	22	5		chr17:44222223-51055968	ENSG00000002919.14	SNX11	9.54e-10	7.48e-11	12	3		chr17:61627591-64622415	ENSG00000011028.13	MRC2	8.09e-08	1.4e-08	4	2		chr17:61627591-65039142	ENSG00000198909.7	MAP3K3	1.38e-08	3.21e-08	5	3		chr17:20376197-22376197	ENSG00000184185.9	KCNJ12	1.26e-07	-	1	1
chr16:-915726-5510675	ENSG00000006194.9	ZNF263	1.17e-07	1.46e-09	13	5		chr17:40812680-50700943	ENSG00000108379.9	WNT3	2.23e-10	1.57e-11	22	5		chr17:44222223-51055968	ENSG00000108379.9	WNT3	1.46e-09	1.57e-10	12	3		chr17:66825524-69035519	ENSG00000171634.16	BPTF	3.5e-15	-	3	1		chr17:61627591-65039142	ENSG00000178607.15	ERN1	1.75e-06	1.91e-06	5	3		chr17:27648356-32317560	ENSG00000126860.11	EVI2A	7.07e-13	3.04e-10	4	3
chr16:-915726-5510675	ENSG00000167967.15	E4F1	1.52e-06	1.08e-08	13	5		chr17:40812680-50700943	ENSG00000108830.9	RND2	2.21e-07	4.24e-07	22	5		chr17:58565525-60565525	ENSG00000108406.9	DHX40	5.74e-09	-	1	1		chr17:77674048-79787381	ENSG00000055483.19	USP36	1.63e-11	-	2	1		chr17:66825524-69035519	ENSG00000171634.16	BPTF	4.51e-16	-	3	1		chr17:27648356-32317560	ENSG00000108256.8	NUFIP2	4.42e-11	6.4e-12	4	3
chr16:13833681-15833681	ENSG00000103512.14	NOMO1	4.82e-08	-	1	1		chr17:57556678-59556678	ENSG00000121101.15	TEX14	8.41e-07	-	1	1		chr17:61627591-64773776	ENSG00000136485.14	DCAF7	3.72e-14	2.5e-12	5	2		chr17:81018702-83018702	ENSG00000169689.14	CENPX	1.25e-07	-	1	1		chr17:77674048-83018702	ENSG00000108669.16	CYTH1	8.71e-13	1.16e-12	4	3		chr17:27648356-32317560	ENSG00000196712.17	NF1	1.69e-10	1.31e-06	4	3
chr16:27292519-31199231	ENSG00000149932.16	TMEM219	3.36e-14	-	26	1		chr17:61627591-64773776	ENSG00000136485.14	DCAF7	7.72e-12	2.51e-12	6	2		chr17:61627591-64773776	ENSG00000011028.13	MRC2	1.4e-08	8.23e-08	5	2		chr18:22503470-24506184	ENSG00000141458.12	NPC1	7.89e-19	-	2	1		chr17:77674048-83018702	ENSG00000141564.13	RPTOR	4.95e-09	8.46e-08	4	3		chr17:35486629-37591798	ENSG00000278259.4	MYO19	1.06e-08	-	5	1
chr16:52433977-54491650	ENSG00000103479.15	RBL2	6.95e-14	1.79e-17	2	2		chr17:61627591-64773776	ENSG00000011028.13	MRC2	3.84e-10	1e-11	6	2		chr17:66825524-69035519	ENSG00000171634.16	BPTF	4.57e-15	-	2	1		chr18:75822607-77822607	ENSG00000130856.15	ZNF236	7.03e-10	-	1	1		chr17:77674048-83018702	ENSG00000169689.14	CENPX	1.7e-08	8.46e-08	4	3		chr17:38252644-40667981	ENSG00000131771.13	PPP1R1B	1.18e-07	-	3	1
chr16:52433977-54491650	ENSG00000166971.16	AKTIP	1.33e-07	4.33e-11	2	2		chr17:66825524-69035519	ENSG00000171634.16	BPTF	3.47e-15	-	2	1		chr17:77674048-79787381	ENSG00000055483.19	USP36	1.93e-08	-	2	1		chr19:-103497-1896503	ENSG00000198858.9	R3HDM4	1.15e-07	-	1	1		chr18:22197144-24506184	ENSG00000141458.12	NPC1	5.4e-19	-	4	1		chr17:41536172-51055968	ENSG00000159210.9	SNF8	4.83e-20	1.28e-17	25	6
chr16:68565094-70762306	ENSG00000102908.20	NFAT5	6.08e-24	-	2	1		chr17:77674048-79787381	ENSG00000108669.16	CYTH1	1.69e-13	-	2	1		chr17:80683326-83018702	ENSG00000185359.12	HGS	1.98e-14	-	2	1		chr19:5661253-9413270	ENSG00000125735.10	TNFSF14	4.26e-11	4.57e-11	3	2		chr18:75822607-77822607	ENSG00000130856.15	ZNF236	1.01e-07	-	1	1		chr17:41536172-51055968	ENSG00000141699.10	FAM134C	2.99e-16	4.32e-16	25	6
chr16:88560657-90921392	ENSG00000167526.13	RPL13	9.85e-10	3.27e-09	3	2		chr17:81018702-83018702	ENSG00000169689.14	CENPX	3.1e-08	-	1	1		chr18:5941744-7941744	ENSG00000101680.14	LAMA1	1.53e-06	-	1	1		chr19:5661253-9413270	ENSG00000099785.10	2002-03-01	8.39e-07	1.2e-06	3	2		chr19:241746-2241746	ENSG00000099624.7	ATP5D	1.64e-10	-	1	1		chr17:41536172-51055968	ENSG00000002919.14	SNX11	6.7e-14	2.4e-16	25	6
chr16:88560657-90921392	ENSG00000158805.11	ZNF276	1.26e-09	1.22e-08	3	2		chr18:1847030-3847030	ENSG00000132205.10	EMILIN2	1.79e-06	-	1	1		chr18:20650897-24506184	ENSG00000141458.12	NPC1	4.38e-19	-	4	1		chr19:11763003-13938607	ENSG00000179218.13	CALR	1.2e-25	-	7	1		chr19:5661253-7661253	ENSG00000125735.10	TNFSF14	4.26e-11	-	1	1		chr17:41536172-51055968	ENSG00000005884.17	ITGA3	1.36e-09	3.96e-09	25	6
chr17:3004445-5997948	ENSG00000074755.14	ZZEF1	8.95e-38	7.71e-36	11	2		chr18:22503470-24506184	ENSG00000141452.9	C18orf8	5.6e-20	-	2	1		chr18:42267878-44267878	ENSG00000132872.11	SYT4	6.82e-07	-	1	1		chr19:17683677-22358930	ENSG00000105726.16	ATP13A1	1.67e-19	8.31e-17	7	3		chr19:11875211-14099033	ENSG00000179218.13	CALR	6.59e-26	-	7	1		chr17:41536172-51055968	ENSG00000188554.13	NBR1	3.65e-07	6.89e-09	25	6
chr17:3004445-5997948	ENSG00000108523.15	RNF167	5.84e-10	4.14e-09	11	2		chr18:75822607-77822607	ENSG00000130856.15	ZNF236	1.05e-10	-	1	1		chr18:75822607-77822607	ENSG00000130856.15	ZNF236	3.34e-10	-	1	1		chr19:17683677-22358930	ENSG00000105662.15	CRTC1	1.04e-16	1.98e-18	7	3		chr19:17683677-22358930	ENSG00000105726.16	ATP13A1	8.66e-19	4.33e-21	7	3		chr17:41536172-51055968	ENSG00000186834.3	HEXIM1	1.16e-06	1.07e-07	25	6
chr17:6189890-8252082	ENSG00000132535.18	DLG4	1.27e-06	-	2	1		chr19:-103497-2241746	ENSG00000099624.7	ATP5D	1.27e-10	-	2	1		chr19:-140357-2241746	ENSG00000099624.7	ATP5D	6.13e-07	-	3	1		chr19:17683677-22358930	ENSG00000181896.11	ZNF101	6.04e-13	1.5e-07	7	3		chr19:17683677-22358930	ENSG00000105662.15	CRTC1	8.77e-19	3.41e-20	7	3		chr17:58109951-60707192	ENSG00000175155.8	YPEL2	2.82e-08	-	3	1
chr17:8822206-10822206	ENSG00000065325.12	GLP2R	1.02e-06	-	1	1		chr19:5661253-9413270	ENSG00000125735.10	TNFSF14	4.26e-11	-	2	1		chr19:5661253-8348943	ENSG00000125735.10	TNFSF14	4.26e-11	-	2	1		chr19:37941401-39941401	ENSG00000269190.5	FBXO17	2.07e-10	-	1	1		chr19:17683677-22358930	ENSG00000172687.13	ZNF738	4.19e-09	5.54e-08	7	3		chr17:61627591-64938554	ENSG00000011028.13	MRC2	1.04e-11	9.47e-12	6	2
chr17:16681473-19183078	ENSG00000175662.17	TOM1L2	1.36e-12	-	5	1		chr19:11891026-14099033	ENSG00000179218.13	CALR	6e-26	-	6	1		chr19:11144890-14099033	ENSG00000179218.13	CALR	2.54e-26	-	9	1		chr19:43165073-49695971	ENSG00000142273.10	CBLC	1.65e-30	1.71e-25	13	2		chr19:31675407-33675407	ENSG00000186326.3	RGS9BP	1.64e-07	-	1	1		chr17:61627591-64938554	ENSG00000007314.12	SCN4A	1.92e-08	2.14e-08	6	2
chr17:27648356-29905250	ENSG00000109118.13	PHF12	3.78e-08	-	2	1		chr19:17612851-22358930	ENSG00000105726.16	ATP13A1	4.75e-19	3.17e-21	8	3		chr19:17683677-22358930	ENSG00000105662.15	CRTC1	2.38e-18	1.76e-20	7	4		chr19:43165073-49695971	ENSG00000167380.16	ZNF226	3.27e-08	1.4e-09	13	2		chr19:37941401-39941401	ENSG00000269190.5	FBXO17	1.44e-10	-	1	1		chr17:66825524-69035519	ENSG00000171634.16	BPTF	4.94e-16	-	2	1
chr17:30094927-32317560	ENSG00000126860.11	EVI2A	7.27e-14	-	2	1		chr19:17612851-22358930	ENSG00000105662.15	CRTC1	2.29e-18	5.57e-20	8	3		chr19:17683677-22358930	ENSG00000105726.16	ATP13A1	2.01e-13	1.61e-15	7	4		chr20:629152-2629152	ENSG00000089012.14	SIRPG	1.25e-06	-	1	1		chr19:43165073-48113274	ENSG00000125755.18	SYMPK	1.36e-22	6.6e-17	14	4		chr17:77674048-79787381	ENSG00000055483.19	USP36	1.21e-12	-	2	1
chr17:35495824-37591798	ENSG00000278259.4	MYO19	6.31e-09	-	4	1		chr19:17612851-22358930	ENSG00000172687.13	ZNF738	2.96e-11	2.41e-10	8	3		chr19:17683677-22358930	ENSG00000172687.13	ZNF738	2.47e-08	9.66e-08	7	4		chr20:32811304-36626031	ENSG00000125977.6	EIF2S2	1.01e-17	4.16e-18	13	3		chr19:43165073-48113274	ENSG00000125743.10	SNRPD2	3.14e-14	9.24e-08	14	4		chr17:80035122-83018702	ENSG00000169689.14	CENPX	2.9e-08	-	2	1
chr17:38252644-40667981	ENSG00000108306.11	FBXL20	8.52e-10	-	3	1		chr19:31675407-33675407	ENSG00000186326.3	RGS9BP	1.68e-07	-	1	1		chr19:17683677-22358930	ENSG00000081665.13	ZNF506	3.26e-07	2.59e-09	7	4		chr20:32811304-36626031	ENSG00000101421.3	CHMP4B	7.34e-11	2.16e-11	13	3		chr19:43165073-48113274	ENSG00000167380.16	ZNF226	3.27e-08	1.43e-10	14	4		chr18:22452823-24506184	ENSG00000141458.12	NPC1	1.8e-19	-	2	1
chr17:41549214-44044295	ENSG00000131470.14	PSMC3IP	4e-15	2.33e-15	8	2		chr19:37941401-39941401	ENSG00000269190.5	FBXO17	2.22e-11	-	1	1		chr19:31675407-33675407	ENSG00000186326.3	RGS9BP	1.71e-07	-	1	1		chr20:32811304-36626031	ENSG00000214078.12	CPNE1	8.33e-07	5.27e-08	13	3		chr19:43165073-48113274	ENSG00000130202.9	NECTIN2	1.45e-07	1.12e-11	14	4		chr18:75822607-77822607	ENSG00000130856.15	ZNF236	3.47e-09	-	1	1
chr17:41549214-44044295	ENSG00000012048.20	BRCA1	5.05e-08	2.25e-07	8	2		chr19:43165073-49695971	ENSG00000010310.8	GIPR	2.64e-40	4.64e-27	16	3		chr19:37941401-39941401	ENSG00000269190.5	FBXO17	1.2e-08	-	1	1		chr20:40178448-42178448	ENSG00000174306.21	ZHX3	2.9e-13	-	1	1		chr20:32811304-36668055	ENSG00000125970.11	RALY	5.09e-19	1.02e-17	8	3		chr19:241746-2241746	ENSG00000099624.7	ATP5D	3.45e-10	-	1	1
chr17:44222223-50598884	ENSG00000159202.17	UBE2Z	2.17e-22	2.77e-16	12	3		chr19:43165073-49695971	ENSG00000185800.11	DMWD	3.17e-20	1.81e-08	16	3		chr19:43165073-48113274	ENSG00000010310.8	GIPR	9.92e-26	5.3e-13	10	2		chr20:43302838-45302838	ENSG00000197296.5	FITM2	3.6e-12	-	1	1		chr20:32811304-36668055	ENSG00000101421.3	CHMP4B	3.26e-11	4.89e-09	8	3		chr19:5661253-7661253	ENSG00000125735.10	TNFSF14	4.26e-11	-	1	1
chr17:44222223-50598884	ENSG00000002919.14	SNX11	6.72e-12	4.66e-11	12	3		chr19:43165073-49695971	ENSG00000176920.11	FUT2	3.2e-07	6.86e-08	16	3		chr19:43165073-48113274	ENSG00000177051.5	FBXO46	2.11e-20	5.3e-13	10	2		chr20:45894624-47894624	ENSG00000064655.18	EYA2	4.56e-08	-	1	1		chr20:32811304-36668055	ENSG00000214078.12	CPNE1	9.3e-07	2.2e-08	8	3		chr19:11144890-13938607	ENSG00000179218.13	CALR	3.84e-26	-	7	1
chr17:44222223-50598884	ENSG00000108379.9	WNT3	1.34e-10	8.33e-10	12	3		chr20:629152-2629152	ENSG00000089012.14	SIRPG	1.26e-06	-	1	1		chr20:629152-2629152	ENSG00000089012.14	SIRPG	1.26e-06	-	1	1		chr20:62657810-65073181	ENSG00000203896.9	LIME1	2.66e-15	1.16e-12	7	2		chr20:40178448-42178448	ENSG00000174306.21	ZHX3	3.27e-13	-	1	1		chr19:17683677-22358930	ENSG00000105726.16	ATP13A1	3.99e-18	1.22e-19	6	3
chr17:57755869-59755869	ENSG00000175175.5	PPM1E	4.41e-07	-	1	1		chr20:32007600-36955360	ENSG00000125970.11	RALY	7.71e-20	1.9e-18	10	3		chr20:32731657-37091504	ENSG00000125970.11	RALY	4.4e-20	9.93e-19	10	3		chr20:62657810-65073181	ENSG00000171700.13	RGS19	2.04e-09	1.71e-08	7	2		chr20:42667019-44667019	ENSG00000101057.15	MYBL2	3.68e-10	-	1	1		chr19:17683677-22358930	ENSG00000105662.15	CRTC1	6.89e-13	3.13e-14	6	3
chr17:61627591-64622415	ENSG00000198909.7	MAP3K3	5.39e-10	2.02e-09	4	2		chr20:32007600-36955360	ENSG00000101421.3	CHMP4B	4.55e-11	9.17e-09	10	3		chr20:32731657-37091504	ENSG00000101421.3	CHMP4B	8.36e-11	1.92e-08	10	3		chr21:45136262-47324122	ENSG00000160299.16	PCNT	3.11e-12	-	4	1		chr20:51972407-53972407	ENSG00000182463.15	TSHZ2	1.45e-14	-	1	1		chr19:17683677-22358930	ENSG00000172687.13	ZNF738	2.64e-10	1.03e-10	6	3
chr17:61627591-64622415	ENSG00000011028.13	MRC2	6.5e-10	4.11e-10	4	2		chr20:32007600-36955360	ENSG00000214078.12	CPNE1	9.95e-07	4e-08	10	3		chr20:32731657-37091504	ENSG00000214078.12	CPNE1	7.4e-07	1.38e-08	10	3		chr22:23011192-25417879	ENSG00000099991.17	CABIN1	2.54e-07	-	2	1		chr20:62698685-65080173	ENSG00000203896.9	LIME1	4.27e-15	9.83e-09	8	3		chr19:37941401-39941401	ENSG00000269190.5	FBXO17	4.85e-11	-	1	1
chr17:66377281-69035519	ENSG00000171634.16	BPTF	2.61e-15	-	4	1		chr20:40178448-42402101	ENSG00000174306.21	ZHX3	3.46e-13	-	3	1		chr20:40178448-42178448	ENSG00000174306.21	ZHX3	3.21e-13	-	1	1		chr22:28720084-32488746	ENSG00000100314.3	CABP7	8.5e-09	3.54e-09	4	2		chr20:62698685-65080173	ENSG00000130584.10	ZBTB46	5.33e-12	1.08e-06	8	3		chr19:43165073-46863989	ENSG00000010310.8	GIPR	1.07e-33	2.79e-18	14	3
chr17:77674048-79787381	ENSG00000108669.16	CYTH1	5.85e-14	-	2	1		chr20:42667019-44667019	ENSG00000101057.15	MYBL2	7.78e-15	-	1	1		chr20:42590931-44667019	ENSG00000101057.15	MYBL2	1.39e-09	-	2	1		chr22:28720084-32488746	ENSG00000198089.15	SFI1	4.56e-07	3.61e-07	4	2		chr20:62698685-65080173	ENSG00000198276.15	UCKL1	4.4e-08	7.39e-08	8	3		chr19:43165073-46863989	ENSG00000177051.5	FBXO46	2.11e-20	2.74e-13	14	3
chr17:81018702-83018702	ENSG00000169689.14	CENPX	2.24e-08	-	1	1		chr20:44934628-47894624	ENSG00000064655.18	EYA2	8.27e-09	-	2	1		chr20:62698685-65151791	ENSG00000125510.15	OPRL1	2.9e-14	2.18e-08	8	3		chr22:34257452-36257452	ENSG00000100281.13	HMGXB4	1.21e-07	-	1	1		chr21:45286337-47300181	ENSG00000160298.17	C21orf58	1.18e-08	-	2	1		chr19:43165073-46863989	ENSG00000007047.14	MARK4	1.22e-08	1.54e-07	14	3
chr18:1847030-3847030	ENSG00000132205.10	EMILIN2	4.66e-08	-	1	1		chr20:62698685-65080173	ENSG00000101246.19	ARFRP1	3.18e-14	1.72e-10	9	3		chr20:62698685-65151791	ENSG00000125520.13	SLC2A4RG	3.21e-11	1.17e-07	8	3		chr22:37201882-39201882	ENSG00000185022.11	MAFF	1.13e-07	-	1	1		chr22:23494107-25494107	ENSG00000100024.14	UPB1	2.9e-07	-	1	1		chr20:629152-2629152	ENSG00000089012.14	SIRPG	1.26e-06	-	1	1
chr18:22197144-24506184	ENSG00000141452.9	C18orf8	7.55e-20	-	4	1		chr20:62698685-65080173	ENSG00000171700.13	RGS19	1e-09	2.73e-07	9	3		chr20:62698685-65151791	ENSG00000198276.15	UCKL1	2.78e-08	1.22e-06	8	3		chr22:40205205-43858387	ENSG00000100266.18	PACSIN2	7.04e-10	3.98e-10	5	2		chr22:28720084-30883155	ENSG00000100314.3	CABP7	1.04e-08	-	3	1		chr20:32811304-36626031	ENSG00000125970.11	RALY	4.31e-21	2.15e-19	11	3
chr18:75822607-77822607	ENSG00000130856.15	ZNF236	3.44e-09	-	1	1		chr20:62698685-65080173	ENSG00000198276.15	UCKL1	4.94e-08	1.26e-06	9	3		chr21:45286337-47300181	ENSG00000182362.13	YBEY	1.14e-10	-	2	1		chr22:40205205-43858387	ENSG00000100401.19	RANGAP1	1.58e-09	4.28e-10	5	2		chr22:34257452-36299275	ENSG00000100284.20	TOM1	7.43e-08	-	2	1		chr20:32811304-36626031	ENSG00000101421.3	CHMP4B	6.21e-11	4.15e-08	11	3
chr19:-103497-2241746	ENSG00000099624.7	ATP5D	8.15e-10	-	2	1		chr21:45286337-47324122	ENSG00000182362.13	YBEY	1.25e-10	-	3	1		chr22:23494107-25494107	ENSG00000100024.14	UPB1	3.29e-07	-	1	1		chr22:45244011-47330875	ENSG00000205643.10	CDPF1	5.87e-08	-	3	1		chr22:37084889-39201882	ENSG00000185022.11	MAFF	2.91e-09	-	3	1		chr20:32811304-36626031	ENSG00000214078.12	CPNE1	1.2e-06	2.43e-08	11	3
chr19:3969113-7661253	ENSG00000125735.10	TNFSF14	4.26e-11	6.83e-11	2	2		chr22:18969976-20969976	ENSG00000099889.13	ARVCF	3.4e-07	-	1	1		chr22:28073078-32488746	ENSG00000100314.3	CABP7	7.54e-09	2.69e-09	3	3		chr22:49185915-51343304	ENSG00000170638.9	TRABD	6.8e-09	-	3	1		chr22:39824535-42866831	ENSG00000100380.13	ST13	1.65e-11	2.33e-09	3	2		chr20:40178448-42178448	ENSG00000174306.21	ZHX3	2.65e-13	-	1	1
chr19:3969113-7661253	ENSG00000127663.14	KDM4B	4.61e-11	1.25e-09	2	2		chr22:23494107-25494107	ENSG00000100024.14	UPB1	4.68e-08	-	1	1		chr22:28073078-32488746	ENSG00000198089.15	SFI1	7.94e-07	7.56e-07	3	3										chr22:39824535-42866831	ENSG00000198911.11	SREBF2	1.12e-09	3.15e-07	3	2		chr20:57689131-59689131	ENSG00000215440.11	NPEPL1	8.08e-07	-	1	1
chr19:11144890-14099033	ENSG00000179218.13	CALR	2.85e-26	-	6	1		chr22:28058672-32488746	ENSG00000100330.15	MTMR3	2.66e-09	2.43e-09	5	2		chr22:28073078-32488746	ENSG00000183762.12	KREMEN1	1.6e-06	5.7e-07	3	3										chr22:45244011-47255663	ENSG00000205643.10	CDPF1	8.9e-08	-	2	1		chr20:62558086-65083380	ENSG00000203896.9	LIME1	1.07e-14	1.39e-11	12	2
chr19:17683677-22358930	ENSG00000105726.16	ATP13A1	4.62e-19	2.22e-21	6	3		chr22:28058672-32488746	ENSG00000198089.15	SFI1	4.83e-07	3.56e-07	5	2		chr22:34257452-36299275	ENSG00000100281.13	HMGXB4	2.33e-07	-	2	1										chr22:48960513-51343304	ENSG00000198355.4	PIM3	6.2e-14	-	3	1		chr20:62558086-65083380	ENSG00000125510.15	OPRL1	2.21e-09	5.3e-08	12	2
chr19:17683677-22358930	ENSG00000105662.15	CRTC1	1.99e-16	3.28e-17	6	3		chr22:34257452-36299275	ENSG00000100281.13	HMGXB4	1.15e-07	-	2	1		chr22:37111495-39219291	ENSG00000185022.11	MAFF	7.04e-09	-	3	1																		chr21:45286337-47324122	ENSG00000182362.13	YBEY	1.55e-10	-	3	1
chr19:17683677-22358930	ENSG00000172687.13	ZNF738	2.39e-10	2.54e-09	6	3		chr22:37201882-39201882	ENSG00000185022.11	MAFF	4.16e-09	-	1	1		chr22:40229510-42229510	ENSG00000100399.15	CHADL	1.98e-10	-	1	1																		chr22:23494107-25494107	ENSG00000100024.14	UPB1	1.04e-07	-	1	1
chr19:31675407-33675407	ENSG00000186326.3	RGS9BP	1.64e-07	-	1	1		chr22:40245611-42245611	ENSG00000100401.19	RANGAP1	4.51e-08	-	1	1		chr22:45244011-47255663	ENSG00000205643.10	CDPF1	8.45e-08	-	2	1																		chr22:28720084-32488746	ENSG00000100314.3	CABP7	9.96e-09	6.54e-09	3	2
chr19:37941401-39941401	ENSG00000269190.5	FBXO17	3.52e-12	-	1	1		chr22:45244011-47255663	ENSG00000205643.10	CDPF1	4.34e-08	-	2	1		chr22:48960513-51309030	ENSG00000198355.4	PIM3	5.65e-13	-	3	1																		chr22:28720084-32488746	ENSG00000198089.15	SFI1	1.1e-08	5.31e-08	3	2
chr19:43165073-50512279	ENSG00000177051.5	FBXO46	2.11e-20	7.91e-09	14	6		chr22:48960513-51343304	ENSG00000198355.4	PIM3	1.94e-13	1.55e-08	5	2																										chr22:34257452-36299275	ENSG00000100284.20	TOM1	5.99e-08	-	2	1
chr19:43165073-50512279	ENSG00000125743.10	SNRPD2	1.41e-16	4.44e-10	14	6		chr22:48960513-51343304	ENSG00000170638.9	TRABD	4e-07	4.93e-07	5	2																										chr22:37201882-39201882	ENSG00000185022.11	MAFF	3.04e-09	-	1	1
chr19:43165073-50512279	ENSG00000130203.9	APOE	3.04e-10	6.8e-20	14	6																																		chr22:40433492-44046410	ENSG00000100271.16	TTLL1	1.11e-10	6.05e-10	3	2
chr19:43165073-50512279	ENSG00000167380.16	ZNF226	3.27e-08	6.17e-19	14	6																																		chr22:40433492-44046410	ENSG00000183864.4	TOB2	1.11e-07	2.74e-08	3	2
chr19:43165073-50512279	ENSG00000125755.18	SYMPK	2.23e-07	2.17e-07	14	6																																		chr22:45244011-47255663	ENSG00000205643.10	CDPF1	4.96e-08	-	2	1
chr19:43165073-50512279	ENSG00000176920.11	FUT2	3.28e-07	4.35e-08	14	6																																		chr22:48960513-51343304	ENSG00000198355.4	PIM3	1.25e-13	-	3	1
chr20:629152-3794069	ENSG00000088882.7	CPXM1	4.16e-07	-	2	1
chr20:32811304-36626031	ENSG00000125971.16	DYNLRB1	2.15e-21	-	9	1
chr20:40178448-42178448	ENSG00000174306.21	ZHX3	2.87e-13	-	1	1
chr20:42667019-45496221	ENSG00000101057.15	MYBL2	1.03e-10	-	2	1
chr20:45894624-47894624	ENSG00000064655.18	EYA2	4.5e-07	-	1	1
chr20:51972407-53972407	ENSG00000182463.15	TSHZ2	4.19e-12	-	1	1
chr20:62657810-65080173	ENSG00000203896.9	LIME1	9.91e-17	9.65e-12	10	2
chr20:62657810-65080173	ENSG00000125510.15	OPRL1	4.37e-10	5.46e-08	10	2
chr21:45286337-47324122	ENSG00000160299.16	PCNT	1.03e-11	-	3	1
chr22:23270817-25494107	ENSG00000100014.19	SPECC1L	5.89e-08	-	3	1
chr22:28058672-32488746	ENSG00000100314.3	CABP7	9.74e-09	1.84e-09	3	3
chr22:28058672-32488746	ENSG00000100249.4	C22orf31	1.95e-07	5.68e-07	3	3
chr22:28058672-32488746	ENSG00000198089.15	SFI1	2.84e-07	6.38e-07	3	3
chr22:34257452-36717872	ENSG00000100284.20	TOM1	1.08e-07	2.28e-07	3	2
chr22:34257452-36717872	ENSG00000128313.2	APOL5	3.53e-07	4.83e-07	3	2
chr22:37201882-39201882	ENSG00000185022.11	MAFF	3.58e-09	-	1	1
chr22:40229510-42367333	ENSG00000100399.15	CHADL	1.01e-08	-	3	1
chr22:45244011-47255663	ENSG00000205643.10	CDPF1	7.81e-08	-	2	1
chr22:48960513-51343304	ENSG00000198355.4	PIM3	1.91e-13	1.07e-08	5	2
chr22:48960513-51343304	ENSG00000170638.9	TRABD	1.12e-06	1.1e-06	5	2

### Sheet: SupTable 6
Supplementary Table 6. Cross-ancestry transferability of European T2D-TWAS signals in African American (AFA) ancestry cohorts.
Tissue	Subcutaneous adipose	Visceral omentum adipose	Liver	Skeletal muscle	Pancreas
EUR-significant protein-coding genes	750	735	703	684	732
Genes with AFA models (N)	688	666	256	638	675
Nominal replication (p<0.05)	86	77	18	78	72
Proportion nominal replication	0.125	0.115616	0.0703125	0.122257	0.106667
Binomial p-value (replication)	1.36e-14	1.5e-11	0.0933288	6.84e-13	2.26e-09
Concordant effect direction	419	379	133	409	386
Proportion concordant	0.609012	0.569069	0.519531	0.641066	0.571852
Binomial p-value (direction)	5.9e-09	0.00020679	0.286931	4.89e-13	0.00010744
